# The First Insight into the Hereditary Fusion Gene Landscape of Amyotrophic Lateral Sclerosis

**DOI:** 10.1101/2023.03.14.23287250

**Authors:** Jinfeng Yang, Fenghua Yuan, Anna Palovcak, Ling Fei, Noah Zhuo, NYGC ALS Consortium, Yanbin Zhang, Degen Zhuo

## Abstract

Amyotrophic lateral sclerosis (ALS) is a progressive nervous system disease that causes loss of muscle control. Over 30 mutated genes are associated with ASL. However, 90-95% of ASL cases have been found without a family history. Here, we have analyzed RNA-Seq data of NYGC ALS Consortium and identified fusion transcripts from ASL patients and non-neurologic controls (NNC). In this study, we combined previously-curated 1180 monozygotic (MZ) hereditary fusion genes (HFGs), and 204 HFGs discovered from NNC to analyze ASL fusion transcripts and identified 348 HFGs. Comparative analysis between ASL and GTEx shows that 139 HFGs are associated with ASL and ranged from 10.4% to 98.7% of 77 ASL patients. The most recurrent HFG is *ZNF528-ZNF880*, detected in 98.7% of 77 ASL patients and 4.5% of 133 GTEx brain cortexes. Alignments of HFG transcripts from ASL with fusion transcripts from mesial temporal lobe epilepsy (MTLE) and Alzheimer’s disease (AD) showed that 43.9% and 11.6% of the ASL HFGs were present in MTLE and AD, respectively. The most recurrent and common HFG among ASL, MTLE, and AD was *ADAMTSL3-SH3GL3*, which behaves like ubiquitously-expressed *SH3GL3-ADAMTSL3* epigenetic fusion gene (EFG) and shows that *ADAMTSL3-SH3GL3* is a potential dormant or differentially-expressed HFG (dHFG), suggesting that they have common pathophysiological mechanisms. These HFGs associated with ASL have shown that HFGs are the missing genetic heritability and provide novel therapeutic targets for more efficient therapeutic drugs and methods to treat and cure many neurological diseases.

## Supplementary Table 1 for "The First Insight into the Hereditary Fusion Gene Landscape of Amyotrophic Lateral Sclerosis"

### Sheet: STable1
Supplemental Table 1: Lists of hereditary fusion genes (HFGs) discovered from the non-neurological controls (NNC)
HFGs	5' Junction Sequences	3' Junction Sequences	# of Unique Individals (12)
ADAMTSL3-SH3GL3	CTTATCGCTATGATGACCAG	GTAGAACAAGTCAGCCAGTT	12
FMNL2-FMNL3	GGAAGACATTCTGCACTGCG	GAACGATTCCAGGTGAAGAA	11
SNORD114_-MEG8_	GAGCCTGGACACTAATAGAA	GATAAGTCTACTTTTCTTCC	11
YY1AP1-YYAP1	TTCACCAAGGCTGAGGACAA	TTCCAAGATGAGATGGGATT	10
ZNF528-ZNF880	CATCAAAGGTGTGAACACAG	GGACACTTGGCATTCAGGGA	10
ERMP1-KIAA2026	GTTACGTGGATGTTTGTAAC	TGAGCTTTCTCTTAAGTGTG	9
TRNAN35-FAM91A3P	TGAGGACTGCCTGTTTGCAG	GCTCTGATTGTACTTTCTCC	9
FAM153A-FAM153B	GTCTCCTCACTGTTGCCCAT	GCAGACACAGGCATCCAAAC	8
SDHAP2-SDHAP2	AATATCTGGACTTTGAAATT	TGCACAGCCAGAGAACAACA	8
TRNAN35-SRGAP2P2	TGAGGACTGCCTGTTTGCAG	GCAAGTGAACCGGAGCAAAC	8
ADAMTSL3-SH3GL3	TGCACTCTCCCCTCCCGCAG	GTAGAACAAGTCAGCCAGTT	8
SNORD114_-MEG8_	TGTGTCACAGGAAGACTCTT	GATAAGTCTACTTTTCTTCC	8
PLD5-HSD17B7P2	AGAAGCCTTGAAATTAAAGG	TGGCATTGGCCTGGCCCTCT	7
PTPRS-PHACTR3	CCGAGTGGCTGGGACTACAG	ATGAGATGGACCAAACGCCC	7
C9orf30andTMEFF1andMURC-RWDD2B	AAGAGGACCATGCTACTCTG	GCTGGAGTGCAGTGGCGCGA	7
SDHAP2-SDHAP2	TAGACTGGATGCAGAGCATG	TGCACAGCCAGAGAACAACA	6
YY1AP1-YYAP1	GGCTCCCATTCTGGTTAAAG	CGAATGAATTTCCCTGTTTG	6
ZMYND8-BEND6	TCAAAGTGCTGGGATTACAG	AGAGACCCATATTCGGGAAA	6
SMOX-RAD54L2andTEX264	CCAAAGTGCTGGAATTACAG	CACCCCTGCAGTGGACCATG	6
LOC100132878-ZNF808andRPL39P34andZNF701	CAGGGACGGCTCTTCCTCAG	ACAATTCCAGGGCTTTCGAA	5
MAP3K15-MYO5A	CAGAGTAGCTGGGACTACAG	TTTGCCAGGGTTTGGATACC	5
TRNAN35-SEC22B	TGAGGACTGCCTGTTTGCAG	CTACATTATTGAGCAGGGGG	5
C2orf67-ACADL	CTTAGAAAAAATGTGGCAGT	ATGTTCTCATTCCGGAGGGG	5
RGPD8-GCC2	ACTTGCTGCGGTTGCTCAAG	GATGCCCAACAAACCACATT	4
DGCR5-CYTSAandADORA2A	CAAATCCAAGATTAGCACAG	ATTTGCTTGTAAATGCATCA	4
CYorf15AandCYorf15B-TXLNG	GTAAGAAATATGCTGATCTT	TTTGAAATTGGCACAATGGA	4
ZMYM4-ZMYM1	ATACAGTTTTGTTCTATCAG	AGACATTTTAAATCCAAAGG	4
LMO7-UCHL3	CAGAGTCTGCAGCAAAAAAG	TTTCTTAAACAATTAGGTCT	4
SRGAP2-IGK_	CAGAGCAGTTTTATTTCACA	GTGCCAGATGTGACATCCAG	4
HERC1-ZNF724P	CAGCTCCAGAGCCACGTACG	ACGGAGTCTCGCTCTGTCAC	4
NUDT21-BBS2	CAAATTTTGAACCTCCTCAG	ACACCATCATCCGAGCAGTA	4
LIMS3-LOC440895andGPAA1P1-LIMS1	TTCAACTGCGCCAACTGCGG	GTGAATTCATCATTGGCCGA	4
FLJ43681-LOC728323	GCTTACAAAGCTGCCTCGAG	TATCTTAAATAGCGAAGATG	4
TPPP-BRD9	GCAGTCGCTGCGTCTCCAAG	AGGAGGAGACCCACCCGGTG	4
ADAMTSL3-SH3GL3	CTTATCGCTATGATGACCAG	CATACAGAGCTAAGCTAGGA	4
PITPNM3-KIAA0753	GAAACTGGACGAGCATCAAG	TTCCCTGGATGAAAGTGTGG	4
SNORD114_-MEG8_	GAGCCTGGACACTAATAGAA	AATGGAGGCTCCAGAGTGAA	4
PXT1-STK38	AGCCATGTCAAGGAACCCAG	GCTACCCACCTTTCTGTTCT	4
PRPS1-PPP2R2C	CTGAGTAGCTGGGATTACAG	CGTCATCATGACCGGGGCCT	4
DNA2-SLC25A16	TCCTGAGTGAAACTTTTAGG	GTATGACAGCAGTTATCTGT	4
CLEC2DandNPM1P16andNPM1P7-OVOS	CTGAGTAGCTGGGACTACAA	TTTCCTGCTCTACGAAACGC	4
SNORD114_-MEG8_	TGTGTCACAGGAAGACTCTT	AATGGAGGCTCCAGAGTGAA	4
PITPNM3-KIAA0753	GAAACTGGACGAGCATCAAG	TGTTTCTGCCACCCACTTAG	4
KIAA1267-ARL17AandARL17B	AACAGATACGTGCTAATAAG	GTTTCTGTGTGGAGACAGTA	4
ZNF480-PAN3	CTGAGCAGCTGGGATTACAG	GAATGTCGTTGTCTGCTGGG	4
CYTSAandADORA2A-LOC144742	CAGCAGCATCATTGTCAAAG	GGTCTCACTCTGTTGCCTAG	4
LOC100144603-HSF2BP	ATACTTGATCCTGATAAACG	AGTCTCACTCTGTTGCCCAG	4
TTTY6B-ATRNL1	CTGAGTAGCTGGGACTACAG	CATCAAACACTTGGCTTGTT	4
TPPP-ZDHHC11	ATCGTCTTCAGCAAGATCAA	GCCTCAACACCCTCCCCCAG	4
GPR75andASB3-LOC286186	TGCATGGCTTTCCAAAAGGA	AGTCTGACTCTATCACCCAG	4
ELK1-UXT	CTCCGCATCCCTCTTTAACA	GCTCAGCAACAGCCTCACCA	4
LOC146880-BPTF	GAATCTTTAGGACATACCAG	TAGGTGATTTCAAATCGGAG	3
CAMK2A-CAMK2B	TACAGTGAGGCGGATGCCAG	TCACTGTATCCAGCAGATCC	3
CXorf30-CXorf59	GAAACGTGGTATATTGAAAG	TGTCATTTTGGTGGAATCCT	3
FAM5B-DBC1	TAGCCACGGGGGCCATCAAG	GGAGTTTGCCCGTTGGAAGG	3
MLL3-BAGE3andBAGE2andTPTE	CTTTCCCTGCCTATTTACAA	AAGGAGAACTTATGGATTGT	3
SMG1-EXOSC6	GCTCAACAGGCTGAAGGGAG	GATACAGTTGATATATTAGT	3
C22orf45-ZKSCAN1	CGAGGCAGGCGGATCACGAG	GTGGTGAAAACAGGAATGAG	3
GATS-GTF2I	TTGGATTTTCCCTATGCCAG	ATGATGATTATTCTCCACCG	3
BEND6-MIPEP	GTGACATGGATAAAGGACAG	AGACAGGGTCTCCCTGTGTT	3
MAPK10-RPS6KC1	CTGAATAGCTGGGACTACAG	ATAATTGTATGGAAGAGATA	3
LOC387876-C12orf63	TTATGGATTCCACTGAATAG	GTTCTTGCTCATCGTGGTGG	3
PSPC1-ZMYM5	ATTAATGCTAATGAGGCAAG	ATTCGCCATGAAGTCAGCGT	3
FNIP1andRAPGEF6-ACSL6	ATGAGGACATATCAGTATCG	GACCTACCACAGTGCTTAAT	3
LOC728611-AQP7P3	TTGTGGAGCAGCCTTTTGGG	AACATACATATGATAGTTGA	3
SLC38A6-MNAT1	ATATACTGTGAACTTCAAAG	ACTCGAGAACAGGAAGAACT	3
SMOX-BAZ1B	CCAAAGTGCTGGAATTACAG	AGAGTATGAAGCCCGCTTGG	3
CSTL1-ZC3H13	CCAAGTAGCTGAGATTACAG	AAAGAATCTTCAAGAGGGAG	3
PLA2G6-SSU72	CAGCACTTTGGGAGGCCGAG	CAAACGGGGATTCAGCGTCC	3
BDH2andNHEDC2-UQCR11andMBD3	GCCTTGGTCTGGATTCAAAG	AGTCTCGCTCTGTCACCCAG	3
ATRNL1-LINS1	CTGCAATGATAGTTGGCAAG	GCTTTGGTATCAGGATGATG	3
CLEC4AandZNF705AandFAM66C-GYG2P1andARSFP1	ACAACATCTCATTATCTCAG	GGTCTCACTCTGTCACCCAG	3
SLC25A26-IFNAR2andIL10RB	TATTGGATCCTTTCCTAATG	TAGAGACGGGGTTTCACCAT	3
C14orf50-ZBTB1	AAACCCAAAAGCTATATGGT	GTCTCTAATTAACAGAAGAT	3
RIBC1-ATP10D	AGACCAGCCTGGGCAACATA	ACTTGGATTCACTTGCTGGT	3
PRPS1-ALS2	CTGAGTAGCTGGGATTACAG	CAGGAAGCTAGGAAACCTGG	3
C9orf30andTMEFF1andMURC-C20orf29andMAVS	AAGAGGACCATGCTACTCTG	GCTGGAGTGCAGTGGCACGA	3
TTTY6B-VPS13DandSNORA59A	CTGAGTAGCTGGGACTACAG	AAGACCATGTCTGCCTGCTG	3
UBXN7-RNF168	ATAAAGGCAGCTTTGAAACA	CTGATGACTATCAGCCAGTT	3
SDCCAG8-AKT3	CATGAGACGATGAAGCAAAG	GCTGAGTCATCACTAGAGAG	3
ZMYM4-ZMYM1	GCCTTCACAAAATAATGCAG	AGACATTTTAAATCCAAAGG	3
NDRG3-EIF3B	CAGCACTTTGGGAGGCCAAG	AGATGGACAGAGACGTATGT	3
CSTL1-RASL11B	TTTCTGCATTTCCATCTGAG	CACTGGTGGTCCGGTTCCTC	3
TRNAN35-SEC22B	TGAGGACTGCCTGTTTGCAG	TCTGGCCGGGACCTTCAACA	3
SORBS1-FAM129C	CCCGCCCGGCGACCAGCAAG	ACGGAGTCTCACTCTGTCGC	3
LOC387876-C12orf63	AGCCAACACCACTATCTGAG	CCTCCTCTCAGAAGAAGTAG	3
TSC2-SRPK2	CAGCTACTCGGGAGGCTGAG	GAGTGAACAACCAAGGCGAT	3
NBPF82-HYDIN	GAATGCAGTCTGGCTGGAAG	GCCCGCTTCGCCCATGGCAT	3
EBPandTBC1D25-GDI2	CCAAGTAGCTGGGATTACAG	GTCAGCTGGTTAAGATGCTG	3
ADAMTSL3-SH3GL3	TGGCTGATTTCATCTTCAAG	GTAGAACAAGTCAGCCAGTT	3
LOC100128341-NRIP1	GCCTCTGATTGGAAAAGCAG	GAAGTGTTTGGATTGTGAGC	3
DNA2-SLC25A16	TCCTGAGTGAAACTTTTAGG	GAGTATTTTCTGCATTGCGT	3
STXBP3-CARNS1	ATCCTGTGAAGTTATTATTG	GCTGGAGTGGAATGGCGCAA	3
OTUD7A-ARHGAP11B	GGCCAGAGACCTGCTGGAAG	TGTTCTCAGGCGCTGTGGTC	2
CPT1C-ZNF595andZNF718	AGTCGCCCTTCCTGACCCAG	TAGAGACGGGGTTTCGCCAT	2
EPM2A-C14orf45	ACCAGATATGAGCACCGAAG	GGTCTGGCTCTGTCACCCAG	2
FAM153CandRPL19P9-FAM153A	TGTTTGTCTACCTGGGACTA	ATTACGATGAGGACCTGGTG	2
LOC100287538-LOC389634	CAGGTGGCGACGGCAGAGGA	GTGCAGGCAGAGCCCCCGGG	2
LRRC37A4-LRRC37A3	TACCTACAGCAGCACTCCAG	GCTGAAGTGCAATGTTGTGA	2
LOC728989-PDE4DIP	TTCCATGCCCATCCAGAGAG	GAATTGCGAAAAGCCTTGCA	2
RNF216LandRBAK-POM121	TCCATGTCAACATAGTCCAG	GCCGGAGCCCTCATGACTTC	2
PLS3-R3HDM2andSTAC3	CCAAGTAGCTGGGACTACAG	GAGTCCATAGAGGCCACTGT	2
RMND5A-PLGLB1	GTTCTGAGACCTGCTCTGGA	GCCAAGATGCTGAATTATCA	2
SUZ12P-SUZ12	CTGAGCCTCTCGGATTACAG	AGCCAACACAGATCTATAGA	2
NPEPPS-TBC1D3	ATAACAGCCATCCTATTGAA	AATGTAATTGACCGGAAACC	2
ASAP1-ZNF354B	CAGCTACTTGGGAGGCTGAG	GATGTAAGAGCACACCTAAA	2
ZNF845-ZNF415	CGCTGGCCCCTCAGCTGCAG	AAAGGTGGGAGACAATGCCT	2
ZNF493andZNF429-ZNF738	TACGGTAGTCAAACCCCCAG	GGGCCGTTGACATTTAGGGA	2
ZSWIM4-ZSWIM6	GCAGCTCTGGGATGAGCTGG	GTTTCCACTTGAGCGGCACA	2
PDZD4-OPRL1	TGGATGAGCTGGAGTATGAG	GTACCGTACAGAGTGGATTT	2
C5AR1-C1QTNF3andAMACR	TGGAGTAGCTGGGATTACAG	ATTGCATTCATGGCTTCTCT	2
OST4-MAPRE3	TGGCGCTTTCTCCGCCCCAG	CTGGGGTATGGCCGTCAATG	2
CCDC46andAXIN2-TUBGCP2	TCGCCAACTGATGTCTACAG	AGTCTTACTCTGTCACCCAG	2
CXorf59-CXorf22	TGTGATGACAGAAAAAACTG	GCACTGTTGAAGCATATTCC	2
AKT3-SDCCAG8	AGGTTGGGTTCAGAAGAGGG	AGAAAGAGATGACTTGATGT	2
RASGRF2-ZNF527	GGAAGCTTCATCTGCTCAAG	GTTCTCACTCTGTTGCCCAG	2
PLCH1-C3orf33	GGACAACAGTGTGTTTCATG	ACATCAAAATTTACAAGCTC	2
ATP13A5-ATP13A4	AGGGAGAGGAGGATGAACTG	TGAATCTGAATGGTGCCTAC	2
PPM1B-TEX15	TTCTCCCTCCCTTGCCTCAG	GCTGGAGTGCAGTGGAGTGA	2
C17orf68-DPY19L1P1	CTGCCTTCTGCCCAGCCCAG	AGATGGGGTCTCACTATGTT	2
PIK3CB-NUMA1	ATGGGGGCGACCATTCTTAG	TCTGGAGTGCAATGGCACGA	2
C22orf32-CECR2	ATGATGATGATGACTAACAG	GTTCAAGCGATTCTCCTGCC	2
CPD-TJP2	ACATTGGTATGATGTGGAAG	AGTCTTGCTGTGTTGCCCAG	2
POM121C-POM121	TCCATGTCAACATAGTCCTG	GCCGGAGCCCTCATGACTTC	2
CXorf59-CXorf22	ATTCCAGAGACTATAAGAAG	GCACTGTTGAAGCATATTCC	2
SDCCAG8-AKT3	GTATCAACGGAGTCTCCGGG	GCTGAGTCATCACTAGAGAG	2
MRPS35-FPR2	CACGAGTAGTAGTCTTAAGA	AGTTTTGCTCTTGTTGCCCA	2
ZCCHC7-FAM177A1	CTCTCTGCTTGGTACCACAG	GGTCTCCCTCTGTTGCCCAG	2
PPM1B-PREPL	TTCTCCCTCCCTTGCCTCAG	GATCTTCAGCCTGTTAAACA	2
SLC38A6-MNAT1	TTGTAAAATTCTCTGTGGAG	TTTTCAACTTGACCAACAAT	2
ZNF816andZNF321P-ZNF808andRPL39P34andZNF701	CAGGAACCTGGAGTTTGTGG	ACAATTCCAGGGCTTTCGAA	2
NIPA1-LOC100289656	GGTGTGGGTCAAGCAACCAG	ATCTGTTTGAGGAGATGGTG	2
FBN1-CEP152	TGGACCCCAGTGTGAAAGAG	GTGAAGAAGCTAAGTCTCAG	2
BAI3-LMBRD1	CTTAATGACTGGAAATGTAG	GCTATTTTGGCATTCTGCTG	2
RPL13P5andLRRC23andENO2-ABCC8	AAAGTGCTGGGATTACAGGG	GTATGAGGCCCGGTTCCAGC	2
ENTPD7andCUTC-PRKRIR	CCAAAGTGTTGGAATTACAG	AGTCCTTATAGGACAGTTCT	2
USP33-SNORA71AandSNORA71B	AATACACAGCAGAGCTTCAG	GGTCTCATTCTGTCACCCAG	2
LOC100287538-TMCC1	CAGGTGGCGACGGCAGAGGA	GTATTAATCTCTGGAGAAGA	2
ZFX-ZNF680	TCGAGTAGCTGGGATTACAG	AGTCTTACTGTGTTGCTCAG	2
MFSD1-GFM1	CGGAACAGATTCAAGCTCAG	GATGTTGAGGAAGTATATGC	2
SCNN1D-ZNF283	CCCGCATCTGTGGCCTTCTG	ATGGAGTCTCGCTCTGTCGC	2
POM121C-POMZP3	TCCATGTCAACATAGTCCTG	GGGCCAGTGTCATTCAAAGA	2
RPS19P2-MYPOP	GTGCCTGCCACCATGCCCAG	ATACATCAGCCCACAGCAAG	2
FOXO3-SESN1	ACAGCTCTGCCGGCTGGAAG	GAACTTGGCATTAGAATTCC	2
LOC729126-KCTD7andRABGEF1	CATATTTCTTATATTACACG	AAAACTGTGGATTTAGTTAC	2
CACNG3-PRKCB	GAGGACCTGCTGCCTAGAAG	TAAGAGATGCTAAAAACCTT	2
PAK7-SNAP25	TTTCCGTGGAATATTATCAG	GTCCAGAGCCAAACCCGTCA	2
LPO-WDR59	CCAGGTAGCTGGGATTACAG	CCGCAGATTCTTATACATCG	2
GPR34-NCLN	CGGAGTAGCTGGGACTACAG	TGGCTGTCGCTGGGCGCGGA	2
LOC100133286-MYO16	CTCCCCAGCCATGCAGAACT	GTTGCTTTCAGCTATGTAAC	2
UQCR11andMBD3-OXSR1	CCCAGTAGCTGGGACTACAG	GGAGTGGAGCAACTGCTGTA	2
HYDIN-TWSG1	CTGAGTAGCTAGGACTACAG	GAGCTCTGCCAGTGCCGGCC	2
IPO8-CAPRIN2	GTATATAAGGATGAAATTTG	GTTTTGATACTTATAGAGGA	2
ELAVL3-CTBP1	GGCACACAAGAATGGTCACT	TAAGACTTTGACCCCGACGC	2
GPR82-KIAA1107	CAGCACTTTGGGAGGCTGAG	CAAAGGAAACAAGTTTCTGA	2
FBXO18-NUP85	TCTCGAACTCCCAACCTCAG	CTGGCCCTCTCCTCCTCCAT	2
NLE1-HABP4	CTCCTGCCTCAGCCTCCCAG	GCCAGAAGCGGACTCCTAGA	2
TCTN2-ZNF626	AAAGAATGTTGCCTTAGGAG	GTTGGAGTGCAGTGGCGTGA	2
DDR2-UAP1	AATGCTCTGCACCCGTTGAT	GACTTTTCCAGATTTCTCAG	2
DPYD-FLJ35409	ATCCTGATAAGAACTGCTTT	GCATCCAAAGCCTCTGGGAT	2
AKAP6-NUBPL	TACATCTAGTTCAACTAAAG	GTCTGCTGGAGTTTGCTGGA	2
C1QTNF3andAMACR-ZRSR2	GGATTCCACCAGAACTTCAG	GCTGGAGTGCAGTGGTGTGA	2
LOC400590-ARL17AandARL17B	GCATTTTGTTTATGAGCAAG	AGCTATCAGCTTCCCAGTTT	2
TTLL7-PRKACB	GCTGGGCTTTCCTCACCCGG	TGAAAGAGTTTCTAGCCAAA	2
NCRNA00032-C9orf11	AGGATGAGGCTGTTTACAAG	AGTCTGATGTGAATGCTACA	2
BRAP-PCNP	AAGTGCTCAAATCTGAAGAT	TAATGGAGGGGAAAGTTCCA	2
PCBP3-C5orf49	CTCCCCAGCCATGTGGAACT	ACAGGAATTATTTCCCTCTA	2
CYFIP1-MGC42105	AGAAGTTTGCCCTAGTGGAG	AGATGGGGTCTCACTGTGTT	2
MAP4K5-ZSWIM7	CCTACGGGGACGTCTATAAG	ATGGAGTCTCACTTTGTCGC	2
PXT1-STK38	AGCCATGTCAAGGAACCCAG	GCCTTCTCCACAGTAGGCAC	2
SNX30-KIAA1958	AGCCCACTCATCTCATTCCC	CTTATTCCACTAAGCTCAAC	2
ZC3H14-HSF2BP	AACAACTAACTACTCTACAG	AGTCTCACTCTGTTGCCCAG	2
PRPS1-SCAPER	CTGAGTAGCTGGGATTACAG	AGTACTGCAGTGGACTGTAA	2
CCDC29-ANKRD20A5	GCAAGAACTCCTAGACTGTG	AACAAGCCTTACCAGTGGCT	2
DPY30andMEMO1-SNTB1	ACAGCTAAAGCCATGGAAAG	ATGGAGTCTCACTGTGTCAC	2
ADAMTSL3-SH3GL3	CTGTGGGAGACTGGTCGAAG	GTAGAACAAGTCAGCCAGTT	2
F8-CLIC2	GGATCCAAGACCCTGGGAAG	GCTGGAAGTGATGGAGAGAG	2
SNX30-KIAA1958	TATACTCTGACTCCATGAAG	CTTATTCCACTAAGCTCAAC	2
LOC389634-SYMPK	GAATTGAGAAGCTTCAGCAG	GGTCTCACTCTGTCGCCCAG	2
GRM3-MKKS	GCTGAAAATCAACTTCACGG	GCTGGAGTGCAATGGCGCGA	2
SEPP1-UBR2	CAAGGCAGGCGGATCACGAG	ATGACAACATCAGGAGGTGG	2
CNTN5-ZNF146	AGTCACCATGTGTCTTTCAG	ACAGGGTCTTGCTTTGTCAC	2
TTTY6B-UGCG	CTGAGTAGCTGGGACTACAG	GTATATTTTGGAACTTCACA	2
PSPC1-ZMYM5	GCTTCGGCTTCATCCGCTTG	ATTCGCCATGAAGTCAGCGT	2
FADS6-ZFP90andCDH3	CACTCCACTGGTGGCTGTCG	AGTCTTGCTCTGTTGCCCAG	2
PRPS1-PTK2	CTGAGTAGCTGGGATTACAG	ATCCTGCAGCTCCACCAAAG	2
LOC441601-SEPT7	ATTGCTCCTTCAGGACATGG	GTGAATCTGGATTGGGAAAG	2
GPBP1-SLC22A10andSLC22A9	GTGCAGTCCTGTTGGAATTT	GGTCTCACTCTATCACCCAG	2
MED15-CA13andCA3	CCAAGTAGCTGGGACCACAG	GTCCTATTCACTGGAAGGAA	2
SNORD114_-MEG8_	TGTGTCACAGGAAGACTCTT	GAGCCCTGGGCTCCCCCAGT	2
ADAMTSL3-SH3GL3	GTATCAGTGGCATCTGTCAG	GTAGAACAAGTCAGCCAGTT	2
GABBR2-CYTSAandADORA2A	ACGTTCAGAGGTTCTCTGAG	GCTGGAGTACGGTGGCGTGA	2
LOC100128341-NRIP1	AACACCAAGCCATTCCTGAG	GAAGTGTTTGGATTGTGAGC	2
WWTR1-COMMD2	ACACCCACCAGAGACGGAAG	GAAAACTCAATGTGAGTAGT	2
DCAF17-PCDH11X	CCAAGTAGCTGGGATTATAG	TCCCAGCGGCGTGTCACATT	2
STXBP5L-C14orf45	CCAGACCACAATTCCACATG	GGTCTGGCTCTGTCACCCAG	2
EP400NL-GGA1	CCCAGCAGCAGCCGCTCCAG	GCTGGAGTGCAGTGGCACAA	2
LOC389634-GYG2P1andARSFP1	GAATTGAGAAGCTTCAGCAG	GGTCTCACTCTGTCACCCAG	2
FBN1-CEP152	TTCCTGTGGCTCCAGATCCA	GTGAAGAAGCTAAGTCTCAG	2
PSPC1-ZMYM5	CAGAACAGTGTTTTTCCAAT	ATTCGCCATGAAGTCAGCGT	2
TRIP12-ZNF81	GGGCCCTTCACAGAACCGGG	AGTCTCACTCTGTCACCCAG	2
ADAMTSL3-SH3GL3	TGCACTCTCCCCTCCCGCAG	CATCACCTGAAAAAGCTGGA	2
LOC643519-FAM27A	CGTGCGCGGACGGTGTGCGG	CAGCCGTACCCTCAAGAACT	2
C14orf159-HKR1	TCCTGGAATCTCATCAACTG	AGTCTCGCTCTGTTGCCCAG	2
SUPT3H-ST8SIA1	GCCCACTTTCCCCATTCACA	GTTTTGGTATCAGGATGATG	2
LOC100499183-SLC25A32	GCATGAAGGAATGCTGGAAG	TGAGTGATGGATTGGAACTG	2
ZNF91-ZNF254	ATGACCTTTTCTATGGAAAG	GGACTGTTGACATTTAGGGA	2
YY1AP1-YYAP1	GGCTCCCATTCTGGTTAAAG	TTCCAAGATGAGATGGGATT	2
NTHL1-LPHN1	CAGCACTTTGGAAGGCCGAG	GCTGGTGGTCCAGGCCGTGG	2
ZNF559andZNF177-FER	AGGATGGAGTGAAATACAGG	CTCATGTTTTTTGGCTAGAC	2
CPSF6-FBXO3	AATATCGTCATCGTTAGAAG	GAAATGGGTCCTGATGAATA	2
RPL7AP45-KGFLP2	CTATGATCACTATTTTACAG	GTCAGCCAAAGAGGAGCAAA	2
SYT16-MOCS3P1	AGAAGTATCTGCCTGCGAAG	TCACTCCTGAAGCCATTGGC	2
PMS2LP2-CCDC146	CCTGTACAGCCTGCAAAACT	TTACATGCTATGGGAAAACT	2
C22orf43-CTTN	CTGAGTAGCCGGGATTACAG	ATTACTCCAAAGGTTTCGGC	2
PANK1-FBXL17	ACTTCTCAGCCTCCAGAACT	CTGGGCTCAAAATGCAGAGA	2
RB1-ITM2B	CATCTGTGGATGGAGTATTG	GACCCAGATGATGTGGTACC	2
ABCA10andABCA6andABCA9-ABCA5	GGAGCACTCTGAATACACAG	AAACCTTTCAACGAAGTCTA	2
DDX60L-IFNAR2andIL10RB	TAGCAGGTTCGGCGGCCGGG	TAGAGACGGGGTTTCACCAT	2
ZBTB44-ZNF724P	CCCGGCGCCGCCGCCCGCAG	ACGGAGTCTCGCTCTGTCAC	2
TTTY6B-PUM2	CTGAGTAGCTGGGACTACAG	CTTTTGCCTACCAAAAAGTT	2
PJA2-MAN2A1	TCTCAATTTGGCTACAAAAG	GGCCAGCTCTCAATGTTGCA	2
COL25A1-RBMXP4	AGAATGTAACTGCCCAGCAG	AAAATCTAGGTATCTTGCAC	2
LOC729375-FAM86A	CTGGCAGCCTTCACTAACAG	GACTGTCCTAGAGCTTGGCA	2
EBPandTBC1D25-CBFA2T2	CCAAGTAGCTGGGATTACAG	AAGAAGCTGTGAATAAGGTG	2
PMS2LP2-GTF2I	CCTGTACAGCCTGCAAAACT	ATGATGATTATTCTCCACCG	2
ZNF254-BBS7	CTGAGTAGCTGCGATTACAG	GCATGATCACTGATCTTTTC	2
LMO7-UCHL3	GAAGGACTATTCTCATTAAG	TTTCTTAAACAATTAGGTCT	2
PRPS1-KIAA1407	CTGAGTAGCTGGGATTACAG	GAGACTGCTGTGCCCCCTTT	2
PPCSandCCDC30-HMOX2	CTGCTTAATGTCCATGTGAG	ATGGAGTCTCGCTCTGTTGC	2
TTTY6B-FAF1	CTGAGTAGCTGGGACTACAG	AGAAAGCTTCTTGCTATCTA	2
TRNAN35-PDE4DIP	TGAGGACTGCCTGTTTGCAG	CACCTCAATGACCTGAAGAA	2
NIPA1-LOC100289656	CTGATTTAAGCTTCACACAT	ATCTGTTTGAGGAGATGGTG	2

### Sheet: STable2
Supplemental Table 2: Lists of NNC HFGs formed via tanden gene duplications
Original HFG Name	5' Junction Sequence	3' Junction Sequence	# of Unique Individuls	Validated HFG IDs										ARHGAP11B
OTUD7A-ARHGAP11B	GGCCAGAGACCTGCTGGAAG	TGTTCTCAGGCGCTGTGGTC	2	ARHGAP11B-ARHGAP11B										BPTF
LOC146880-BPTF	GAATCTTTAGGACATACCAG	TAGGTGATTTCAAATCGGAG	3	BPTF-BPTF										CAMK2A
CAMK2A-CAMK2B	TACAGTGAGGCGGATGCCAG	TCACTGTATCCAGCAGATCC	3	CAMK2A-CAMK2A										CFAP47
CXorf30-CXorf59	GAAACGTGGTATATTGAAAG	TGTCATTTTGGTGGAATCCT	3	CFAP47-CFAP47										CPT1C
CPT1C-ZNF595andZNF718	AGTCGCCCTTCCTGACCCAG	TAGAGACGGGGTTTCGCCAT	2	CPT1C-CPT1C										EPM2A
EPM2A-C14orf45	ACCAGATATGAGCACCGAAG	GGTCTGGCTCTGTCACCCAG	2	EPM2A-EPM2A										FAM153A
FAM153CandRPL19P9-FAM153A	TGTTTGTCTACCTGGGACTA	ATTACGATGAGGACCTGGTG	2	FAM153A-FAM153A										FAM153B
FAM5B-DBC1	TAGCCACGGGGGCCATCAAG	GGAGTTTGCCCGTTGGAAGG	3	FAM5B-FAM5B							FAM5B
FMNL2-FMNL3	GGAAGACATTCTGCACTGCG	GAACGATTCCAGGTGAAGAA	11	FMNL2-FMNL2							FMNL2
RGPD8-GCC2	ACTTGCTGCGGTTGCTCAAG	GATGCCCAACAAACCACATT	4	GCC2-GCC2							GCC2
LIMS3-LOC440895andGPAA1P1-LIMS1	TTCAACTGCGCCAACTGCGG	GTGAATTCATCATTGGCCGA	4	LIMS1-LIMS1							LIMS1
LOC100132878-ZNF808andRPL39P34andZNF701	CAGGGACGGCTCTTCCTCAG	ACAATTCCAGGGCTTTCGAA	5	LOC100132878-ZNF808-LOC100132878-ZNF808							LOC100132878-ZNF808
LOC100287538-LOC389634	CAGGTGGCGACGGCAGAGGA	GTGCAGGCAGAGCCCCCGGG	2	LOC389634-LOC389634							LOC389634
LRRC37A4-LRRC37A3	TACCTACAGCAGCACTCCAG	GCTGAAGTGCAATGTTGTGA	2	LRRC37A3-LRRC37A3							LRRC37A3
MLL3-BAGE3andBAGE2andTPTE	CTTTCCCTGCCTATTTACAA	AAGGAGAACTTATGGATTGT	3	MLL3-MLL3							MLL3
LOC728989-PDE4DIP	TTCCATGCCCATCCAGAGAG	GAATTGCGAAAAGCCTTGCA	2	PDE4DIP-PDE4DIP							PDE4DIP
RNF216LandRBAK-POM121	TCCATGTCAACATAGTCCAG	GCCGGAGCCCTCATGACTTC	2	POM121-POM121							POM121
POM121C-POMZP3	TCCATGTCAACATAGTCCTG	GGGCCAGTGTCATTCAAAGA	2	POM121C-POM121C							POM121C
PLS3-R3HDM2andSTAC3	CCAAGTAGCTGGGACTACAG	GAGTCCATAGAGGCCACTGT	2	R3HDM2-R3HDM2							R3HDM2
RMND5A-PLGLB1	GTTCTGAGACCTGCTCTGGA	GCCAAGATGCTGAATTATCA	2	RMND5A-RMND5A							RMND5A
SDHAP2andMUC20-SDHAP3	AATATCTGGACTTTGAAATT	TGCACAGCCAGAGAACAACA	8	SDHAP2-SDHAP2							SDHAP2
SDHAP2andMUC20-SDHAP3	TAGACTGGATGCAGAGCATG	TGCACAGCCAGAGAACAACA	6	SDHAP2-SDHAP2							SMG1
SMG1-EXOSC6	GCTCAACAGGCTGAAGGGAG	GATACAGTTGATATATTAGT	3	SMG1-SMG1							SPECC1L-ADORA2A
DGCR5-CYTSAandADORA2A	CAAATCCAAGATTAGCACAG	ATTTGCTTGTAAATGCATCA	4	SPECC1L-SPECC1L							SUZ12P
SUZ12P-SUZ12	CTGAGCCTCTCGGATTACAG	AGCCAACACAGATCTATAGA	2	SUZ12P-SUZ12P							TBC1D3
NPEPPS-TBC1D3	ATAACAGCCATCCTATTGAA	AATGTAATTGACCGGAAACC	2	TBC1D3-TBC1D3							TXLNG
CYorf15AandCYorf15B-TXLNG	GTAAGAAATATGCTGATCTT	TTTGAAATTGGCACAATGGA	4	TXLNG-TXLNG							YY1AP1
YY1AP1-GON4L	TTCACCAAGGCTGAGGACAA	TTCCAAGATGAGATGGGATT	10	YY1AP1-YY1AP1							ZKSCAN1
YY1AP1-GON4L	GGCTCCCATTCTGGTTAAAG	TTCCAAGATGAGATGGGATT	2	YY1AP1-YY1AP1							ZMYM4
C22orf45-ZKSCAN1	CGAGGCAGGCGGATCACGAG	GTGGTGAAAACAGGAATGAG	3	ZKSCAN1-ZKSCAN1							ZNF354B
ZMYM4-ZMYM1	ATACAGTTTTGTTCTATCAG	AGACATTTTAAATCCAAAGG	4	ZMYM4-ZMYM4							ZNF415
ASAP1-ZNF354B	CAGCTACTTGGGAGGCTGAG	GATGTAAGAGCACACCTAAA	2	ZNF354B-ZNF354B							ZNF493
ZNF845-ZNF415	CGCTGGCCCCTCAGCTGCAG	AAAGGTGGGAGACAATGCCT	2	ZNF415-ZNF415							ZSWIM6
ZNF493andZNF429-ZNF738	TACGGTAGTCAAACCCCCAG	GGGCCGTTGACATTTAGGGA	2	ZNF493-ZNF493
ZSWIM4-ZSWIM6	GCAGCTCTGGGATGAGCTGG	GTTTCCACTTGAGCGGCACA	2	ZSWIM6-ZSWIM6

### Sheet: STable3
Supplemental Table 3: Lists of HFGs which were discovered in amyotrophic lateral sclerosis and present in the frontal cortex, medial motor cortex, and lateral motor cortex
HFGs	5' Junction Sequences	3' Junction Sequences	Frontal Cortex (65)		Medial Motor Cortex (37)		Lateral Motor Cortex (35)
			#	%	#	%	#	%
ZNF528-ZNF880	CATCAAAGGTGTGAACACAG	GGACACTTGGCATTCAGGGA	63	100	36	97.2973	35	100
SNORD114_-MEG8_	GAGCCTGGACACTAATAGAA	GATAAGTCTACTTTTCTTCC	59	93.6508	35	94.5946	32	91.4286
ADAMTSL3-SH3GL3	CTTATCGCTATGATGACCAG	GTAGAACAAGTCAGCCAGTT	51	80.9524	33	89.1892	30	85.7143
SDHAP2-SDHAP2	AATATCTGGACTTTGAAATT	TGCACAGCCAGAGAACAACA	49	77.7778	30	81.0811	29	82.8571
SNORD114_-MEG8_	TGTGTCACAGGAAGACTCTT	GATAAGTCTACTTTTCTTCC	49	77.7778	31	83.7838	30	85.7143
TRNAN35-FAM91A3P	TGAGGACTGCCTGTTTGCAG	GCTCTGATTGTACTTTCTCC	48	76.1905	26	70.2703	32	91.4286
ERMP1-KIAA2026	GTTACGTGGATGTTTGTAAC	TGAGCTTTCTCTTAAGTGTG	42	66.6667	28	75.6757	25	71.4286
SDHAP2-SDHAP2	TAGACTGGATGCAGAGCATG	TGCACAGCCAGAGAACAACA	41	65.0794	26	70.2703	26	74.2857
YY1AP1-YYAP1	TTCACCAAGGCTGAGGACAA	TTCCAAGATGAGATGGGATT	41	65.0794	23	62.1622	25	71.4286
ADAMTSL3-SH3GL3	TGCACTCTCCCCTCCCGCAG	GTAGAACAAGTCAGCCAGTT	38	60.3175	23	62.1622	21	60
TRNAN35-SRGAP2P2	TGAGGACTGCCTGTTTGCAG	GCAAGTGAACCGGAGCAAAC	35	55.5556	18	48.6486	19	54.2857
FAM168B-NUCB2	CAGGTCGCCGCCGCGGCGCG	TAGAGACGAGGTTTCACCGT	31	49.2063	15	40.5405	14	40
FMNL2-FMNL3	GGAAGACATTCTGCACTGCG	GAACGATTCCAGGTGAAGAA	31	49.2063	26	70.2703	23	65.7143
SMOX-RAD54L2andTEX264	CCAAAGTGCTGGAATTACAG	CACCCCTGCAGTGGACCATG	31	49.2063	17	45.9459	7	20
PTPRS-PHACTR3	CCGAGTGGCTGGGACTACAG	ATGAGATGGACCAAACGCCC	24	38.0952	18	48.6486	11	31.4286
SNORD114_-MEG8_	GAGCCTGGACACTAATAGAA	AATGGAGGCTCCAGAGTGAA	22	34.9206	19	51.3514	17	48.5714
C9orf30andTMEFF1andMURC-RWDD2B	AAGAGGACCATGCTACTCTG	GCTGGAGTGCAGTGGCGCGA	20	31.746	19	51.3514	18	51.4286
SPECC1L-SPECC1L	CAAATCCAAGATTAGCACAG	ATTTGCTTGTAAATGCATCA	20	31.746	11	29.7297	16	45.7143
KANSL1-ARL17A	AACAGATACGTGCTAATAAG	GTTTCTGTGTGGAGACAGTA	20	31.746	15	40.5405	12	34.2857
SDCCAG8-AKT3	CATGAGACGATGAAGCAAAG	GCTGAGTCATCACTAGAGAG	20	31.746	8	21.6216	11	31.4286
LOC387876-C12orf63	AGCCAACACCACTATCTGAG	CCTCCTCTCAGAAGAAGTAG	19	30.1587	8	21.6216	15	42.8571
SEPP1-UBR2	CAAGGCAGGCGGATCACGAG	ATGACAACATCAGGAGGTGG	19	30.1587	6	16.2162	6	17.1429
TRNAN35-SEC22B	TGAGGACTGCCTGTTTGCAG	CTACATTATTGAGCAGGGGG	19	30.1587	15	40.5405	19	54.2857
YY1AP1-YYAP1	GGCTCCCATTCTGGTTAAAG	CGAATGAATTTCCCTGTTTG	19	30.1587	14	37.8378	17	48.5714
C2orf67-ACADL	CTTAGAAAAAATGTGGCAGT	ATGTTCTCATTCCGGAGGGG	18	28.5714	9	24.3243	9	25.7143
PITPNM3-KIAA0753	GAAACTGGACGAGCATCAAG	TGTTTCTGCCACCCACTTAG	18	28.5714	12	32.4324	17	48.5714
PXT1-STK38	AGCCATGTCAAGGAACCCAG	GCTACCCACCTTTCTGTTCT	18	28.5714	13	35.1351	16	45.7143
ZNF493andZNF429-ZNF738	TACGGTAGTCAAACCCCCAG	GGGCCGTTGACATTTAGGGA	18	28.5714	9	24.3243	6	17.1429
CYorf15AandCYorf15B-TXLNG	GTAAGAAATATGCTGATCTT	TTTGAAATTGGCACAATGGA	17	26.9841	9	24.3243	10	28.5714
FLJ43681-LOC728323	GCTTACAAAGCTGCCTCGAG	TATCTTAAATAGCGAAGATG	17	26.9841	15	40.5405	15	42.8571
PSPC1-ZMYM5	ATTAATGCTAATGAGGCAAG	ATTCGCCATGAAGTCAGCGT	17	26.9841	11	29.7297	10	28.5714
SNORD114_-MEG8_	TGTGTCACAGGAAGACTCTT	AATGGAGGCTCCAGAGTGAA	17	26.9841	14	37.8378	10	28.5714
ATRNL1-LINS1	CTGCAATGATAGTTGGCAAG	GCTTTGGTATCAGGATGATG	16	25.3968	7	18.9189	6	17.1429
CLEC2DandNPM1P16andNPM1P7-OVOS	CTGAGTAGCTGGGACTACAA	TTTCCTGCTCTACGAAACGC	16	25.3968	14	37.8378	12	34.2857
LOC146880-BPTF	GAATCTTTAGGACATACCAG	TAGGTGATTTCAAATCGGAG	16	25.3968	4	10.8108	6	17.1429
PLD5-HSD17B7P2	AGAAGCCTTGAAATTAAAGG	TGGCATTGGCCTGGCCCTCT	16	25.3968	4	10.8108	9	25.7143
PSPC1-ZMYM5	GGGGCATTCTTGCTAACAAC	ATTCGCCATGAAGTCAGCGT	16	25.3968	8	21.6216	15	42.8571
RMND5A-PLGLB1	GTTCTGAGACCTGCTCTGGA	GCCAAGATGCTGAATTATCA	16	25.3968	5	13.5135	6	17.1429
ZNF91-ZNF254	ATGACCTTTTCTATGGAAAG	GGACTGTTGACATTTAGGGA	16	25.3968	12	32.4324	16	45.7143
ADAMTSL3-SH3GL3	CTTATCGCTATGATGACCAG	CATACAGAGCTAAGCTAGGA	15	23.8095	7	18.9189	14	40
SLC25A26-IFNAR2andIL10RB	TATTGGATCCTTTCCTAATG	TAGAGACGGGGTTTCACCAT	15	23.8095	14	37.8378	12	34.2857
SMG1-EXOSC6	GCTCAACAGGCTGAAGGGAG	GATACAGTTGATATATTAGT	15	23.8095	11	29.7297	9	25.7143
ZMYM4-ZMYM1	ATACAGTTTTGTTCTATCAG	AGACATTTTAAATCCAAAGG	15	23.8095	4	10.8108	6	17.1429
CYTSAandADORA2A-LOC144742	CAGCAGCATCATTGTCAAAG	GGTCTCACTCTGTTGCCTAG	14	22.2222	7	18.9189	4	11.4286
FAM153A-FAM153B	GTCTCCTCACTGTTGCCCAT	GCAGACACAGGCATCCAAAC	14	22.2222	11	29.7297	3	8.57143
ZMYND8-BEND6	TCAAAGTGCTGGGATTACAG	AGAGACCCATATTCGGGAAA	14	22.2222	16	43.2432	10	28.5714
C2orf67-ACADL	GCTAATGGCATTTACAGGAG	ATGTTCTCATTCCGGAGGGG	13	20.6349	8	21.6216	9	25.7143
DDR2-UAP1	AATGCTCTGCACCCGTTGAT	GACTTTTCCAGATTTCTCAG	13	20.6349	3	8.10811	12	34.2857
FAM18B2andCDRT4-FAM18B	GAAAGCAGTTTTTAAGACAA	AATGTCACAGGTAGACTAAT	13	20.6349	9	24.3243	9	25.7143
NCRNA00032-C9orf11	AGGATGAGGCTGTTTACAAG	AGTCTGATGTGAATGCTACA	13	20.6349	4	10.8108	7	20
NUDT21-BBS2	CAAATTTTGAACCTCCTCAG	ACACCATCATCCGAGCAGTA	13	20.6349	8	21.6216	5	14.2857
OTUD7A-ARHGAP11B	GGCCAGAGACCTGCTGGAAG	TGTTCTCAGGCGCTGTGGTC	13	20.6349	8	21.6216	8	22.8571
TTC33-PRKAA1	AGTTTGGCTGAAAATAAAAG	TTGGCAAACATGAATTGACT	13	20.6349	7	18.9189	8	22.8571
GPBP1-SLC22A10andSLC22A9	GTGCAGTCCTGTTGGAATTT	GGTCTCACTCTATCACCCAG	12	19.0476	4	10.8108	6	17.1429
NBPF82-HYDIN	GAATGCAGTCTGGCTGGAAG	GCCCGCTTCGCCCATGGCAT	12	19.0476	7	18.9189	3	8.57143
TPPP-BRD9	GCAGTCGCTGCGTCTCCAAG	AGGAGGAGACCCACCCGGTG	12	19.0476	11	29.7297	10	28.5714
ABCA10andABCA6andABCA9-ABCA5	GGAGCACTCTGAATACACAG	AAACCTTTCAACGAAGTCTA	11	17.4603	2	5.40541	4	11.4286
DNA2-SLC25A16	TCCTGAGTGAAACTTTTAGG	GAGTATTTTCTGCATTGCGT	11	17.4603	5	13.5135	6	17.1429
FAM153A-FAM153A	TGTTTGTCTACCTGGGACTA	ATTACGATGAGGACCTGGTG	11	17.4603	6	16.2162	8	22.8571
LOC100128341-NRIP1	AACACCAAGCCATTCCTGAG	GAAGTGTTTGGATTGTGAGC	11	17.4603	3	8.10811	5	14.2857
LOC100132878-ZNF808andRPL39P34andZNF701	CAGGGACGGCTCTTCCTCAG	ACAATTCCAGGGCTTTCGAA	11	17.4603	6	16.2162	11	31.4286
PITPNM3-KIAA0753	GAAACTGGACGAGCATCAAG	TTCCCTGGATGAAAGTGTGG	11	17.4603	14	37.8378	11	31.4286
POM121C-POMZP3	TCCATGTCAACATAGTCCTG	GGGCCAGTGTCATTCAAAGA	11	17.4603	8	21.6216	6	17.1429
PSPC1-ZMYM5	CAGAACAGTGTTTTTCCAAT	ATTCGCCATGAAGTCAGCGT	11	17.4603	5	13.5135	7	20
SLC38A6-MNAT1	TTGTAAAATTCTCTGTGGAG	TTTTCAACTTGACCAACAAT	11	17.4603	4	10.8108	2	5.71429
SNORD114_-MEG8_	TGCCTCTGTGTTAGGCCAAT	GATAAGTCTACTTTTCTTCC	11	17.4603	7	18.9189	5	14.2857
SRGAP2-IGK_	CAGAGCAGTTTTATTTCACA	GTGCCAGATGTGACATCCAG	11	17.4603	11	29.7297	12	34.2857
TPPP-ZDHHC11	ATCGTCTTCAGCAAGATCAA	GCCTCAACACCCTCCCCCAG	11	17.4603	4	10.8108	3	8.57143
YY1AP1-YYAP1	GGCTCCCATTCTGGTTAAAG	GTTTGAGGAACCACTGGCCA	11	17.4603	3	8.10811	5	14.2857
ADAMTSL3-SH3GL3	GTATCAGTGGCATCTGTCAG	GTAGAACAAGTCAGCCAGTT	10	15.873	5	13.5135	4	11.4286
BEND6-MIPEP	GTGACATGGATAAAGGACAG	AGACAGGGTCTCCCTGTGTT	10	15.873	5	13.5135	7	20
CCDC46andAXIN2-TUBGCP2	TCGCCAACTGATGTCTACAG	AGTCTTACTCTGTCACCCAG	10	15.873	4	10.8108	7	20
CLEC4AandZNF705AandFAM66C-GYG2P1andARSFP1	ACAACATCTCATTATCTCAG	GGTCTCACTCTGTCACCCAG	10	15.873	5	13.5135	4	11.4286
HERC1-ZNF724P	CAGCTCCAGAGCCACGTACG	ACGGAGTCTCGCTCTGTCAC	10	15.873	4	10.8108	5	14.2857
LOC100128341-NRIP1	GTGAGCCCAGCTGAGAGCAG	GAAGTGTTTGGATTGTGAGC	10	15.873	7	18.9189	3	8.57143
NBPF8-NBPF82	ATGTGAGCCTATGGATCAAG	GCATTCTGAAGGCAAATCCT	10	15.873	2	5.40541	7	20
PCBP3-C5orf49	CTCCCCAGCCATGTGGAACT	ACAGGAATTATTTCCCTCTA	10	15.873	3	8.10811	7	20
PMS2LP2-GTF2I	CCTGTACAGCCTGCAAAACT	ATGATGATTATTCTCCACCG	10	15.873	3	8.10811	5	14.2857
SNORD114_-MEG8_	TGCCTCTGTGTTAGGCCAAT	AATGGAGGCTCCAGAGTGAA	10	15.873	2	5.40541	3	8.57143
TPM4-TPM3	GACAATTGATGACCTGGAAG	GCTGAGGCTGAGGTGGCCTC	10	15.873	1	2.7027	6	17.1429
MAPK10-RPS6KC1	CTGAATAGCTGGGACTACAG	ATAATTGTATGGAAGAGATA	9	14.2857	7	18.9189	5	14.2857
SLC38A6-MNAT1	ATATACTGTGAACTTCAAAG	ACTCGAGAACAGGAAGAACT	9	14.2857	5	13.5135	6	17.1429
TLK2-FLJ45340	CTGGAGTAGGTGTTAGTAAG	TGACGAGTAGCACAGCCCCT	9	14.2857	6	16.2162	5	14.2857
ADAMTSL3-SH3GL3	CGGAGATGTTTGACTGGAAG	GTAGAACAAGTCAGCCAGTT	8	12.6984	7	18.9189	6	17.1429
BDH2andNHEDC2-UQCR11andMBD3	GCCTTGGTCTGGATTCAAAG	AGTCTCGCTCTGTCACCCAG	8	12.6984	6	16.2162	9	25.7143
CAMK2A-CAMK2B	TACAGTGAGGCGGATGCCAG	TCACTGTATCCAGCAGATCC	8	12.6984	3	8.10811	4	11.4286
CPT1C-ZNF595andZNF718	AGTCGCCCTTCCTGACCCAG	TAGAGACGGGGTTTCGCCAT	8	12.6984	6	16.2162	2	5.71429
DNA2-SLC25A16	TCCTGAGTGAAACTTTTAGG	GTATGACAGCAGTTATCTGT	8	12.6984	4	10.8108	10	28.5714
LMO7-UCHL3	CAGAGTCTGCAGCAAAAAAG	TTTCTTAAACAATTAGGTCT	8	12.6984	10	27.027	10	28.5714
LMO7-UCHL3	GAAGGACTATTCTCATTAAG	TTTCTTAAACAATTAGGTCT	8	12.6984	3	8.10811	10	28.5714
LOC202181-C5orf25	ACCGGATAAAGACACGAGAG	GACTTCATTGACTTAACTAG	8	12.6984	1	2.7027	1	2.85714
PRPS1-ALS2	CTGAGTAGCTGGGATTACAG	CAGGAAGCTAGGAAACCTGG	8	12.6984	2	5.40541	3	8.57143
ADAMTSL3-SH3GL3	GTATCAGTGGCATCTGTCAG	AATATCAGCTGCATCCAGTG	7	11.1111	3	8.10811	4	11.4286
C14orf50-ZBTB1	AAACCCAAAAGCTATATGGT	GTCTCTAATTAACAGAAGAT	7	11.1111	7	18.9189	7	20
CSTL1-ZC3H13	CCAAGTAGCTGAGATTACAG	AAAGAATCTTCAAGAGGGAG	7	11.1111	6	16.2162	4	11.4286
DDX60L-IFNAR2andIL10RB	TAGCAGGTTCGGCGGCCGGG	TAGAGACGGGGTTTCACCAT	7	11.1111	4	10.8108	4	11.4286
ELK1-UXT	CTCCGCATCCCTCTTTAACA	GCTCAGCAACAGCCTCACCA	7	11.1111	6	16.2162	6	17.1429
GPR75andASB3-LOC286186	TGCATGGCTTTCCAAAAGGA	AGTCTGACTCTATCACCCAG	7	11.1111	4	10.8108	3	8.57143
LIMS1-LIMS1	TTCAACTGCGCCAACTGCGG	GTGAATTCATCATTGGCCGA	7	11.1111	5	13.5135	3	8.57143
MAP3K15-MYO5A	CAGAGTAGCTGGGACTACAG	TTTGCCAGGGTTTGGATACC	7	11.1111	1	2.7027	4	11.4286
NIPA1-LOC100289656	GGTGTGGGTCAAGCAACCAG	ATCTGTTTGAGGAGATGGTG	7	11.1111	2	5.40541	6	17.1429
NLE1-HABP4	CTCCTGCCTCAGCCTCCCAG	GCCAGAAGCGGACTCCTAGA	7	11.1111	3	8.10811	8	22.8571
PRPS1-KIAA1407	CTGAGTAGCTGGGATTACAG	GAGACTGCTGTGCCCCCTTT	7	11.1111	3	8.10811	6	17.1429
RIBC1-ATP10D	AGACCAGCCTGGGCAACATA	ACTTGGATTCACTTGCTGGT	7	11.1111	5	13.5135	8	22.8571
YY1AP1-YYAP1	TTCACCAAGGCTGAGGACAA	AAAGAGCTGGGAACCTTTGC	7	11.1111	2	5.40541	3	8.57143
ZNF816andZNF321P-ZNF808andRPL39P34andZNF701	CAGGAACCTGGAGTTTGTGG	ACAATTCCAGGGCTTTCGAA	7	11.1111	8	21.6216	4	11.4286
CYTSB-CCDC144AandFAM106C	AGCTGAATAGTCAGGAGAAA	CATTCAGCAACTAGTTCCTG	6	9.52381	1	2.7027	1	2.85714
HAVCR1-MED7andHAVCR2	GGGTGTCATCATTGCCAAAA	GGTCCTCAGAAGTGGAATAC	6	9.52381	5	13.5135	2	5.71429
LOC100133286-MYO16	CTCCCCAGCCATGCAGAACT	GTTGCTTTCAGCTATGTAAC	6	9.52381	2	5.40541	2	5.71429
LOC728611-AQP7P3	TTGTGGAGCAGCCTTTTGGG	AACATACATATGATAGTTGA	6	9.52381	6	16.2162	3	8.57143
LRRC37A4-NSF	ATGCAGTTTTTACATAAGTT	CTTGGTGCTAACAGTGGTTT	6	9.52381	1	2.7027	8	22.8571
PLA2G6-SSU72	CAGCACTTTGGGAGGCCGAG	CAAACGGGGATTCAGCGTCC	6	9.52381	2	5.40541	5	14.2857
RASGRF2-ZNF527	GGAAGCTTCATCTGCTCAAG	GTTCTCACTCTGTTGCCCAG	6	9.52381	7	18.9189	4	11.4286
SNX30-KIAA1958	AGCCCACTCATCTCATTCCC	CTTATTCCACTAAGCTCAAC	6	9.52381	5	13.5135	5	14.2857
UBXN7-RNF168	ATAAAGGCAGCTTTGAAACA	AACAATTTCTGTGAGGGAAG	6	9.52381	3	8.10811	4	11.4286
ZNF254-BBS7	CTGAGTAGCTGCGATTACAG	GCATGATCACTGATCTTTTC	6	9.52381	3	8.10811	4	11.4286
ZNF480-PAN3	CTGAGCAGCTGGGATTACAG	GAATGTCGTTGTCTGCTGGG	6	9.52381	2	5.40541	2	5.71429
ADAMTSL3-SH3GL3	TGCACTCTCCCCTCCCGCAG	CATCACCTGAAAAAGCTGGA	5	7.93651	2	5.40541	5	14.2857
ATP13A5-ATP13A4	AGGGAGAGGAGGATGAACTG	TGAATCTGAATGGTGCCTAC	5	7.93651	2	5.40541	3	8.57143
C5AR1-C1QTNF3andAMACR	TGGAGTAGCTGGGATTACAG	ATTGCATTCATGGCTTCTCT	5	7.93651	1	2.7027	3	8.57143
CCDC29-ANKRD20A5	GCAAGAACTCCTAGACTGTG	AACAAGCCTTACCAGTGGCT	5	7.93651	7	18.9189	7	20
CSTL1-RASL11B	TTTCTGCATTTCCATCTGAG	CACTGGTGGTCCGGTTCCTC	5	7.93651	1	2.7027	1	2.85714
CYTSB-CCDC144AandFAM106C	AGAAGACACAAGGTTATGCG	CATTCAGCAACTAGTTCCTG	5	7.93651	3	8.10811	9	25.7143
EPM2A-C14orf45	ACCAGATATGAGCACCGAAG	GGTCTGGCTCTGTCACCCAG	5	7.93651	4	10.8108	4	11.4286
FAM5B-DBC1	TAGCCACGGGGGCCATCAAG	GGAGTTTGCCCGTTGGAAGG	5	7.93651	2	5.40541	5	14.2857
GATS-GTF2I	TTGGATTTTCCCTATGCCAG	ATGATGATTATTCTCCACCG	5	7.93651	3	8.10811	3	8.57143
GPR82-KIAA1107	CAGCACTTTGGGAGGCTGAG	CAAAGGAAACAAGTTTCTGA	5	7.93651	5	13.5135	4	11.4286
IQGAP1-ZNF774	CATTTGGAAGAAGCGAAGAG	GAACTGATGACGCTTGATAA	5	7.93651	3	8.10811	4	11.4286
LMO7-UCHL3	TCAAATCGAGTCACTGTCAA	TTTCTTAAACAATTAGGTCT	5	7.93651	1	2.7027	1	2.85714
MED15-CA13andCA3	CCAAGTAGCTGGGACCACAG	GTCCTATTCACTGGAAGGAA	5	7.93651	2	5.40541	2	5.71429
MFSD1-GFM1	CGGAACAGATTCAAGCTCAG	TCAGATTGTTCGATATGGTG	5	7.93651	4	10.8108	6	17.1429
NCOR2-UBCandSCARB1	ACCGCTGCCACCTCCGCGAG	ACAATGCAGATCTTCGTGAA	5	7.93651	3	8.10811	1	2.85714
POM121C-POM121	TCCATGTCAACATAGTCCTG	GCCGGAGCCCTCATGACTTC	5	7.93651	3	8.10811	4	11.4286
SNORD114_-MEG8_	TGTGTCACAGGAAGACTCTT	GAGCCCTGGGCTCCCCCAGT	5	7.93651	6	16.2162	8	22.8571
STXBP5L-C14orf45	CCAGACCACAATTCCACATG	GGTCTGGCTCTGTCACCCAG	5	7.93651	5	13.5135	6	17.1429
SUPT3H-ST8SIA1	GCCCACTTTCCCCATTCACA	GTTTTGGTATCAGGATGATG	5	7.93651	6	16.2162	3	8.57143
SUZ12P-SUZ12	CTGAGCCTCTCGGATTACAG	AGCCAACACAGATCTATAGA	5	7.93651	6	16.2162	3	8.57143
SYT16-MOCS3P1	AGAAGTATCTGCCTGCGAAG	TCACTCCTGAAGCCATTGGC	5	7.93651	3	8.10811	2	5.71429
TRIP12-ZNF81	AGACTTTGGGGCCTAACTAG	AGTCTCACTCTGTCACCCAG	5	7.93651	4	10.8108	5	14.2857
TRNAN35-SEC22B	TGAGGACTGCCTGTTTGCAG	TCTGGCCGGGACCTTCAACA	5	7.93651	6	16.2162	7	20
TTTY6B-ATRNL1	CTGAGTAGCTGGGACTACAG	CATCAAACACTTGGCTTGTT	5	7.93651	4	10.8108	2	5.71429
ZCCHC7-FAM177A1	TGAAAACTCTGTTACTGAAG	GGTCTCCCTCTGTTGCCCAG	5	7.93651	5	13.5135	7	20
ZFX-ZNF680	TCGAGTAGCTGGGATTACAG	AGTCTTACTGTGTTGCTCAG	5	7.93651	1	2.7027	5	14.2857
ZMYM4-ZMYM1	GCCTTCACAAAATAATGCAG	AGACATTTTAAATCCAAAGG	5	7.93651	1	2.7027	5	14.2857
ZNF236-ZNF595andZNF718	TGCTACATGAAAAGGAAGAG	TAGAGACGGGGTTTCGCCAT	5	7.93651	1	2.7027	1	2.85714
ADAMTSL3-SH3GL3	CTGTGGGAGACTGGTCGAAG	GTAGAACAAGTCAGCCAGTT	4	6.34921	3	8.10811	5	14.2857
ADAMTSL3-SH3GL3	TGGCTGATTTCATCTTCAAG	GTAGAACAAGTCAGCCAGTT	4	6.34921	1	2.7027	2	5.71429
C14orf50-ZBTB1	CATCACATGTGCTGTGGAAA	GTCTCTAATTAACAGAAGAT	4	6.34921	4	10.8108	2	5.71429
C22orf43-CTTN	CTGAGTAGCCGGGATTACAG	ATTACTCCAAAGGTTTCGGC	4	6.34921	2	5.40541	1	2.85714
CPD-TJP2	ACATTGGTATGATGTGGAAG	AGTCTTGCTGTGTTGCCCAG	4	6.34921	4	10.8108	1	2.85714
EBPandTBC1D25-CBFA2T2	CCAAGTAGCTGGGATTACAG	AAGAAGCTGTGAATAAGGTG	4	6.34921	4	10.8108	1	2.85714
F8-CLIC2	GGATCCAAGACCCTGGGAAG	GCTGGAAGTGATGGAGAGAG	4	6.34921	3	8.10811	3	8.57143
FBN1-CEP152	TGGACCCCAGTGTGAAAGAG	GTGAAGAAGCTAAGTCTCAG	4	6.34921	5	13.5135	5	14.2857
LOC100289656-PDCD6IP	GCCACCACTTTGGCAAATGG	CATGCAGCAGAACTGATTAA	4	6.34921	1	2.7027	2	5.71429
PLEKHM1P-PLEKHM1	TCAGACCAGTCTCTGCAAGA	ACACATCATCTCAGAGTTGG	4	6.34921	4	10.8108	1	2.85714
PPCSandCCDC30-HMOX2	CTGCTTAATGTCCATGTGAG	ATGGAGTCTCGCTCTGTTGC	4	6.34921	1	2.7027	1	2.85714
PRPS1-PPP2R2C	CTGAGTAGCTGGGATTACAG	CGTCATCATGACCGGGGCCT	4	6.34921	1	2.7027	3	8.57143
RGPD8-GCC2	ACTTGCTGCGGTTGCTCAAG	GATGCCCAACAAACCACATT	4	6.34921	2	5.40541	7	20
RNF216LandRBAK-POM121	TCCATGTCAACATAGTCCAG	GCCGGAGCCCTCATGACTTC	4	6.34921	6	16.2162	3	8.57143
SBDS-SBDSP1	ATGGCCAACAGTTAGAAATC	GGAAAAAGACCTTGATGAAG	4	6.34921	6	16.2162	5	14.2857
SMG1-EXOSC6	GCTCAACAGGCTGAAGGGAG	ATGTGGGCGCTATCTCCAAC	4	6.34921	1	2.7027	2	5.71429
SNX29-RUNDC2A	AAGGTCCAGGCGCTGGCCAG	AGCCCGTGTTCTGGTACTAC	4	6.34921	1	2.7027	1	2.85714
SORBS1-FAM129C	CCCGCCCGGCGACCAGCAAG	ACGGAGTCTCACTCTGTCGC	4	6.34921	3	8.10811	1	2.85714
TCTN2-ZNF626	AAAGAATGTTGCCTTAGGAG	GTTGGAGTGCAGTGGCGTGA	4	6.34921	5	13.5135	1	2.85714
TRNAN35-SRGAP2P2	TGAGGACTGCCTGTTTGCAG	AGATCCGTGCTCAGCTCACA	4	6.34921	1	2.7027	1	2.85714
TSC2-SRPK2	CAGCTACTCGGGAGGCTGAG	GAGTGAACAACCAAGGCGAT	4	6.34921	3	8.10811	7	20
TTTY6B-PUM2	CTGAGTAGCTGGGACTACAG	CTTTTGCCTACCAAAAAGTT	4	6.34921	2	5.40541	3	8.57143
TTTY6B-VPS13DandSNORA59A	CTGAGTAGCTGGGACTACAG	AAGACCATGTCTGCCTGCTG	4	6.34921	7	18.9189	2	5.71429
UBXN7-RNF168	ATAAAGGCAGCTTTGAAACA	CTGATGACTATCAGCCAGTT	4	6.34921	6	16.2162	6	17.1429
USP33-SNORA71AandSNORA71B	AATACACAGCAGAGCTTCAG	GGTCTCATTCTGTCACCCAG	4	6.34921	4	10.8108	1	2.85714
ZNF845-ZNF415	CGCTGGCCCCTCAGCTGCAG	AAAGGTGGGAGACAATGCCT	4	6.34921	2	5.40541	2	5.71429
C9orf30andTMEFF1andMURC-C20orf29andMAVS	AAGAGGACCATGCTACTCTG	GCTGGAGTGCAGTGGCACGA	3	4.7619	3	8.10811	6	17.1429
CACNG3-PRKCB	GAGGACCTGCTGCCTAGAAG	TAAGAGATGCTAAAAACCTT	3	4.7619	4	10.8108	1	2.85714
CDK12-CDK13	GGATTTCAAGAAGGACAAAG	ACGGTCTGGAAAATCCCGAA	3	4.7619	6	16.2162	3	8.57143
COL25A1-RBMXP4	AGAATGTAACTGCCCAGCAG	AAAATCTAGGTATCTTGCAC	3	4.7619	3	8.10811	2	5.71429
CXorf59-CXorf22	ATTCCAGAGACTATAAGAAG	GCACTGTTGAAGCATATTCC	3	4.7619	1	2.7027	1	2.85714
DDR2-UAP1	AATGCTCTGCACCCGTTGAT	GTTTACAGGTACATACATTA	3	4.7619	4	10.8108	3	8.57143
DNA2-SLC25A16	CCTCAGATGCAGCTCTCTCT	GAGTATTTTCTGCATTGCGT	3	4.7619	1	2.7027	3	8.57143
FAM18B2andCDRT4-FAM18B	GAAAGCAGTTTTTAAGACAA	GATAGTAATGATGACACTGA	3	4.7619	4	10.8108	2	5.71429
FBXO18-NUP85	TCTCGAACTCCCAACCTCAG	CTGGCCCTCTCCTCCTCCAT	3	4.7619	1	2.7027	1	2.85714
FDX1-LOC442075	TCTAGATATTGATGGCTTTG	GATCTTGCTCTGTCACCCAG	3	4.7619	1	2.7027	1	2.85714
FLJ43681-LOC728323	GCTTACAAAGCTGCCTCGAG	TAACAATTTGGACAAGACAG	3	4.7619	1	2.7027	3	8.57143
FNIP1andRAPGEF6-ACSL6	ATGAGGACATATCAGTATCG	GACCTACCACAGTGCTTAAT	3	4.7619	2	5.40541	1	2.85714
GABBR2-CYTSAandADORA2A	ACGTTCAGAGGTTCTCTGAG	GCTGGAGTACGGTGGCGTGA	3	4.7619	1	2.7027	1	2.85714
HIATL1-HIATL2	CTGATGAGGATCAGCCCATG	CTACAAGGCTTTGGCCCACC	3	4.7619	5	13.5135	3	8.57143
KCTD7andRABGEF1-LOC493754	CAGGGTCGGATCAAAGAAGG	CAGGAAGAAGATGAGCCTTA	3	4.7619	2	5.40541	1	2.85714
LOC100499183-SLC25A32	TGCAGAGATCTTCAAACCAG	TGAGTGATGGATTGGAACTG	3	4.7619	1	2.7027	5	14.2857
LOC202181-C5orf25	CCTATGTCATGGAGGAAGAG	GACTTCATTGACTTAACTAG	3	4.7619	4	10.8108	1	2.85714
LOC387876-C12orf63	TTATGGATTCCACTGAATAG	GTTCTTGCTCATCGTGGTGG	3	4.7619	2	5.40541	2	5.71429
MLL3-BAGE3andBAGE2andTPTE	CTTTCCCTGCCTATTTACAA	AAGGAGAACTTATGGATTGT	3	4.7619	2	5.40541	2	5.71429
NBPF82-HYDIN	GAATGCAGTCTGGCTGGAAG	GTGATCTTCCGAAACGAGGT	3	4.7619	1	2.7027	1	2.85714
NCRNA00189andGAPDHP14andBACH1-MECP2	AATCAGAAATTGAGAAGCTG	ACGGAGTCTTGCTCTGTCAC	3	4.7619	3	8.10811	4	11.4286
NPHP3andACAD11-NUBPL	CTTTAACTGCCAAGCACCAG	GTCTGCTGGAGTTTGCTGGA	3	4.7619	1	2.7027	1	2.85714
PMS2LP2-CCDC146	CCTGTACAGCCTGCAAAACT	TTACATGCTATGGGAAAACT	3	4.7619	2	5.40541	2	5.71429
RB1-ITM2B	AATCCCTTGCATGGCTCTCA	GACCCAGATGATGTGGTACC	3	4.7619	1	2.7027	2	5.71429
STXBP3-CARNS1	ATCCTGTGAAGTTATTATTG	GCTGGAGTGGAATGGCGCAA	3	4.7619	1	2.7027	2	5.71429
ZSWIM4-ZSWIM6	GCAGCTCTGGGATGAGCTGG	GTTTCCACTTGAGCGGCACA	3	4.7619	1	2.7027	4	11.4286
ADAMTSL3-SH3GL3	ACAAGACATGCAGCAATCAT	GTAGAACAAGTCAGCCAGTT	2	3.1746	3	8.10811	1	2.85714
ADAMTSL3-SH3GL3	ACACGTTTCTCCTGAAAAAA	GTAGAACAAGTCAGCCAGTT	2	3.1746	2	5.40541	6	17.1429
ADAMTSL3-SH3GL3	CTTATCGCTATGATGACCAG	AGCTAAGCTAGGAATGCTGA	2	3.1746	2	5.40541	3	8.57143
ADAMTSL3-SH3GL3	TGCACTCTCCCCTCCCGCAG	GAGCTTTTAAGTGAATAAGA	2	3.1746	1	2.7027	1	2.85714
AKAP6-NUBPL	TACATCTAGTTCAACTAAAG	GTCTGCTGGAGTTTGCTGGA	2	3.1746	1	2.7027	1	2.85714
CPSF6-FBXO3	AATATCGTCATCGTTAGAAG	GAAATGGGTCCTGATGAATA	2	3.1746	3	8.10811	2	5.71429
DNA2-SLC25A16	CCTCAGATGCAGCTCTCTCT	GTATGACAGCAGTTATCTGT	2	3.1746	2	5.40541	2	5.71429
FBN1-CEP152	TTCCTGTGGCTCCAGATCCA	GTGAAGAAGCTAAGTCTCAG	2	3.1746	3	8.10811	1	2.85714
LOC100144603-HSF2BP	ATACTTGATCCTGATAAACG	AGTCTCACTCTGTTGCCCAG	2	3.1746	1	2.7027	2	5.71429
LOC202181-C5orf25	CCTATGTCATGGAGGAAGAG	TTCAAGAACAAGCAGGGAAG	2	3.1746	2	5.40541	1	2.85714
LOC400590-ARL17AandARL17B	GCATTTTGTTTATGAGCAAG	AGCTATCAGCTTCCCAGTTT	2	3.1746	3	8.10811	2	5.71429
LOC728989-PDE4DIP	TTCCATGCCCATCCAGAGAG	GAATTGCGAAAAGCCTTGCA	2	3.1746	1	2.7027	4	11.4286
LOC729222-MED21	GTGCAATTCAGTGAAGACAG	ACAGGGTCTCGCTTTGCCAC	2	3.1746	6	16.2162	1	2.85714
LPO-WDR59	CCAGGTAGCTGGGATTACAG	CCGCAGATTCTTATACATCG	2	3.1746	4	10.8108	3	8.57143
LRRC37A4-NSF	ATGCAGTTTTTACATAAGTT	AGCATGCAAGCGGCAAGATG	2	3.1746	1	2.7027	1	2.85714
LRRC37A4-NSF	CTGCTATCCCTCCAGTATTT	CTTGGTGCTAACAGTGGTTT	2	3.1746	1	2.7027	1	2.85714
MLL3-BAGE3andBAGE2andTPTE	GTTGCCAATACACAATCAGG	AAGGAGAACTTATGGATTGT	2	3.1746	2	5.40541	4	11.4286
NDRG3-EIF3B	CAGCACTTTGGGAGGCCAAG	AGATGGACAGAGACGTATGT	2	3.1746	3	8.10811	4	11.4286
PAK7-SNAP25	CGCTGACAGCCGGCCACCAG	GTCCAGAGCCAAACCCGTCA	2	3.1746	2	5.40541	2	5.71429
PANK1-FBXL17	ACTTCTCAGCCTCCAGAACT	CTGGGCTCAAAATGCAGAGA	2	3.1746	1	2.7027	3	8.57143
PDXDC2-RUNDC2B	CATGCGAGTACCTGAGGAAG	GTTACCATGCCAGCAATGAT	2	3.1746	1	2.7027	3	8.57143
PITPNM3-KIAA0753	GAAACTGGACGAGCATCAAG	AGAGTCAATTCTACTACAGA	2	3.1746	1	2.7027	1	2.85714
PRPS1-SCAPER	CTGAGTAGCTGGGATTACAG	AGTACTGCAGTGGACTGTAA	2	3.1746	1	2.7027	1	2.85714
RB1-ITM2B	CATCTGTGGATGGAGTATTG	GACCCAGATGATGTGGTACC	2	3.1746	1	2.7027	1	2.85714
RPL13P5andLRRC23andENO2-PDE3B	AAAGTGCTGGGATTACAGGG	AATTCTGGAGGTGGAAATGG	2	3.1746	1	2.7027	4	11.4286
RPS19P2-MYPOP	GTGCCTGCCACCATGCCCAG	ATACATCAGCCCACAGCAAG	2	3.1746	3	8.10811	3	8.57143
SDHAP2-SDHAP2	GAGCCTTGGGGTGAAGACAG	TGCACAGCCAGAGAACAACA	2	3.1746	3	8.10811	1	2.85714
SLC38A6-MNAT1	TTGTAAAATTCTCTGTGGAG	CTGTGAAAGTTGTGTAGATT	2	3.1746	2	5.40541	1	2.85714
SLC38A6-MNAT1	TTGTAAAATTCTCTGTGGAG	ACTCGAGAACAGGAAGAACT	2	3.1746	1	2.7027	2	5.71429
SNX30-KIAA1958	TATACTCTGACTCCATGAAG	CTTATTCCACTAAGCTCAAC	2	3.1746	1	2.7027	4	11.4286
SORBS1-FAM129C	AGACCCGCCTGGTACTGCTG	ACGGAGTCTCACTCTGTCGC	2	3.1746	1	2.7027	2	5.71429
TRAF6-DYM	TGGCATTTGAAGATAAAGAG	AGTTTCACTCTTGTTGCCCA	2	3.1746	3	8.10811	3	8.57143
WHAMML1-WHAMML2	CTTCTCTCCAGAGTAGAAAG	GTTATTCAAGGACACGGAAA	2	3.1746	1	2.7027	2	5.71429
ZMYND8-BEND6	TCAAAGTGCTGGGATTACAG	GGAAAGCATTAACTTTTGAG	2	3.1746	1	2.7027	1	2.85714
ADAMTSL3-SH3GL3	AACTGTGATGACAGAAAGAG	GTAGAACAAGTCAGCCAGTT	1	1.5873	1	2.7027	1	2.85714
ADIPOR2-C22orf36	TATCTTCCCATCATAAAAAA	GCTGGAGTGCAATGGCACGA	1	1.5873	1	2.7027	3	8.57143
AMZ2P1-AMZ2	ACAGGCCTCTTTGACAGATG	ATGCAAATAATACGGCACTC	1	1.5873	3	8.10811	1	2.85714
BRAP-PCNP	AAGTGCTCAAATCTGAAGAT	TAATGGAGGGGAAAGTTCCA	1	1.5873	2	5.40541	1	2.85714
C14orf50-ZBTB1	AAACCCAAAAGCTATATGGT	CATGATGCCTTCTTCTGTAG	1	1.5873	1	2.7027	2	5.71429
C14orf50-ZBTB1	GACTCTGTGCCCATGCCGGT	GTCTCTAATTAACAGAAGAT	1	1.5873	1	2.7027	1	2.85714
C1QTNF3andAMACR-GUSBL1	TGAGGCCTCTCCAGAAGCAG	TTCTGCAGGCTGGAAATCCA	1	1.5873	1	2.7027	2	5.71429
C22orf45-ZKSCAN1	CGAGGCAGGCGGATCACGAG	GTGGTGAAAACAGGAATGAG	1	1.5873	2	5.40541	1	2.85714
COL25A1-RBMXP4	AGAATGTAACTGCCCAGCAG	GATTGAGATGTTGGAAGCTT	1	1.5873	1	2.7027	1	2.85714
SPECC1L-SPECC1L	CAAATCCAAGATTAGCACAG	TGTTCTTGGGGAAGATCCCG	1	1.5873	1	2.7027	1	2.85714
DNA2-SLC25A16	TCCTGAGTGAAACTTTTAGG	GAAGGTGGTTTCTTTGGATT	1	1.5873	1	2.7027	2	5.71429
FCGRT-FAM55C	CTGAGTAGCTGAGATTACAG	TACTTGGACCATGAGACTGT	1	1.5873	2	5.40541	2	5.71429
GRM3-MKKS	GCTGAAAATCAACTTCACGG	GCTGGAGTGCAATGGCGCGA	1	1.5873	2	5.40541	4	11.4286
IPO8-CAPRIN2	GTATATAAGGATGAAATTTG	GTTTTGATACTTATAGAGGA	1	1.5873	1	2.7027	1	2.85714
LIMS1-LIMS1	TTCAACTGCGCCAACTGCGG	TTTGAAGGAAGAAAGTACTG	1	1.5873	1	2.7027	1	2.85714
LOC100499183-SLC25A32	GCATGAAGGAATGCTGGAAG	TGAGTGATGGATTGGAACTG	1	1.5873	1	2.7027	2	5.71429
LOC387876-C12orf63	TTATGGATTCCACTGAATAG	CCTCCTCTCAGAAGAAGTAG	1	1.5873	1	2.7027	1	2.85714
LOC641298-SLC7A5P2	TGGAATGACTGGCAACCCAG	ATTGACTTGATGCACAACAT	1	1.5873	1	2.7027	1	2.85714
LOC728989-PDE4DIP	TTCCATGCCCATCCAGAGAG	CCCATGACTGAAGAGTTGCT	1	1.5873	2	5.40541	2	5.71429
LRRC37A4-LRRC37A3	ATGCAGTTTTTACATAAGTT	GTCAGTTGCTCTCCCTGGAA	1	1.5873	1	2.7027	3	8.57143
MAEA-CTBP1	AGGAGTACCCGACCCTCAAG	TAAGACTTTGACCCCGACGC	1	1.5873	2	5.40541	1	2.85714
MFSD1-GFM1	CGGAACAGATTCAAGCTCAG	GTCTAAACTAAATCATAATG	1	1.5873	1	2.7027	1	2.85714
NCOA6-SPG20	CCGAGCAGCTGGGATTACAG	GCTAAAGATACTTCAAGTGA	1	1.5873	1	2.7027	1	2.85714
PIK3CB-NUMA1	ATGGGGGCGACCATTCTTAG	TCTGGAGTGCAATGGCACGA	1	1.5873	2	5.40541	1	2.85714
POLR2J_-RASA4PandPOLR2J4	GCTGTGCTCATATACACCTG	GATCACCATTAACAAGGACA	1	1.5873	1	2.7027	1	2.85714
PRPS1-GATAD2B	CTGAGTAGCTGGGATTACAG	GATGGATAGAATGACAGAAG	1	1.5873	2	5.40541	2	5.71429
PSPC1-ZMYM5	GCTTCGGCTTCATCCGCTTG	ATTCGCCATGAAGTCAGCGT	1	1.5873	2	5.40541	3	8.57143
PXT1-STK38	AGCCATGTCAAGGAACCCAG	CAGCCATGGCAATGACAGGC	1	1.5873	2	5.40541	1	2.85714
RIPK1-SERPINB9	ACACGGAGACTAGGTGGCAG	GCCCTGCATCATGGAAACTC	1	1.5873	1	2.7027	1	2.85714
SLC38A6-MNAT1	TGTCATGGAAAAAGCTTGGG	GTATTTAAACCATGTCAGAG	1	1.5873	1	2.7027	1	2.85714
SMG1-EXOSC6	GCTCAACAGGCTGAAGGGAG	ATTCTGTACAGAGTAATGAG	1	1.5873	1	2.7027	1	2.85714
SNX29-RUNDC2A	AAGGTCCAGGCGCTGGCCAG	TGCCAGATCCGCTTTGGAGG	1	1.5873	1	2.7027	1	2.85714
SNX30-KIAA1958	CCTATAGGATCACCACCAAA	CTTATTCCACTAAGCTCAAC	1	1.5873	1	2.7027	2	5.71429
WHAMML1-WHAMML2	TCTTGAAAGACTTATAAAAG	GTTATTCAAGGACACGGAAA	1	1.5873	1	2.7027	6	17.1429
ZMYM4-ZMYM1	TGTGCCTTGGAATTCAACAG	AGACATTTTAAATCCAAAGG	1	1.5873	2	5.40541	4	11.4286
ZSCAN21-NCRNA00182	GGAAGGCTGCTATGGAGAAA	TAGAGACGGGGTTTCACCGT	1	1.5873	2	5.40541	1	2.85714

### Sheet: STable4
Supplemental Table 4: Lists and recurrent frequencies of HFGs present in the frontal cortex, medial motor cortex, and lateral motor cortex of 22 ASL patients
HFGs	5' Junction Sequences	3' Junction Sequences	# of Individuals having frontal cortex, medial motor cortex, and lateral motor cortex
SNORD114_-MEG8_	GAGCCTGGACACTAATAGAA	GATAAGTCTACTTTTCTTCC	21
ZNF528-ZNF880	CATCAAAGGTGTGAACACAG	GGACACTTGGCATTCAGGGA	21
SDHAP2-SDHAP2	AATATCTGGACTTTGAAATT	TGCACAGCCAGAGAACAACA	17
ADAMTSL3-SH3GL3	CTTATCGCTATGATGACCAG	GTAGAACAAGTCAGCCAGTT	15
SNORD114_-MEG8_	TGTGTCACAGGAAGACTCTT	GATAAGTCTACTTTTCTTCC	15
TRNAN35-FAM91A3P	TGAGGACTGCCTGTTTGCAG	GCTCTGATTGTACTTTCTCC	14
SDHAP2-SDHAP2	TAGACTGGATGCAGAGCATG	TGCACAGCCAGAGAACAACA	11
KANSL1-ARL17A	AACAGATACGTGCTAATAAG	GTTTCTGTGTGGAGACAGTA	9
ADAMTSL3-SH3GL3	TGCACTCTCCCCTCCCGCAG	GTAGAACAAGTCAGCCAGTT	8
ERMP1-KIAA2026	GTTACGTGGATGTTTGTAAC	TGAGCTTTCTCTTAAGTGTG	8
YY1AP1-YYAP1	TTCACCAAGGCTGAGGACAA	TTCCAAGATGAGATGGGATT	8
FMNL2-FMNL3	GGAAGACATTCTGCACTGCG	GAACGATTCCAGGTGAAGAA	7
PXT1-STK38	AGCCATGTCAAGGAACCCAG	GCTACCCACCTTTCTGTTCT	4
C9orf30andTMEFF1andMURC-RWDD2B	AAGAGGACCATGCTACTCTG	GCTGGAGTGCAGTGGCGCGA	3
FLJ43681-LOC728323	GCTTACAAAGCTGCCTCGAG	TATCTTAAATAGCGAAGATG	3
SMG1-EXOSC6	GCTCAACAGGCTGAAGGGAG	GATACAGTTGATATATTAGT	3
SNORD114_-MEG8_	GAGCCTGGACACTAATAGAA	AATGGAGGCTCCAGAGTGAA	3
TPPP-BRD9	GCAGTCGCTGCGTCTCCAAG	AGGAGGAGACCCACCCGGTG	3
TRNAN35-SRGAP2P2	TGAGGACTGCCTGTTTGCAG	GCAAGTGAACCGGAGCAAAC	3
CLEC2DandNPM1P16andNPM1P7-OVOS	CTGAGTAGCTGGGACTACAA	TTTCCTGCTCTACGAAACGC	2
FAM168B-NUCB2	CAGGTCGCCGCCGCGGCGCG	TAGAGACGAGGTTTCACCGT	2
PSPC1-ZMYM5	ATTAATGCTAATGAGGCAAG	ATTCGCCATGAAGTCAGCGT	2
SDCCAG8-AKT3	CATGAGACGATGAAGCAAAG	GCTGAGTCATCACTAGAGAG	2
SLC25A26-IFNAR2andIL10RB	TATTGGATCCTTTCCTAATG	TAGAGACGGGGTTTCACCAT	2
SNORD114_-MEG8_	TGTGTCACAGGAAGACTCTT	AATGGAGGCTCCAGAGTGAA	2
YY1AP1-YYAP1	GGCTCCCATTCTGGTTAAAG	CGAATGAATTTCCCTGTTTG	2
ZNF493andZNF429-ZNF738	TACGGTAGTCAAACCCCCAG	GGGCCGTTGACATTTAGGGA	2
ADAMTSL3-SH3GL3	CTTATCGCTATGATGACCAG	CATACAGAGCTAAGCTAGGA	1
ATRNL1-LINS1	CTGCAATGATAGTTGGCAAG	GCTTTGGTATCAGGATGATG	1
C14orf50-ZBTB1	AAACCCAAAAGCTATATGGT	GTCTCTAATTAACAGAAGAT	1
C2orf67-ACADL	CTTAGAAAAAATGTGGCAGT	ATGTTCTCATTCCGGAGGGG	1
CYorf15AandCYorf15B-TXLNG	GTAAGAAATATGCTGATCTT	TTTGAAATTGGCACAATGGA	1
DDR2-UAP1	AATGCTCTGCACCCGTTGAT	GACTTTTCCAGATTTCTCAG	1
SPECC1L-SPECC1L	CAAATCCAAGATTAGCACAG	ATTTGCTTGTAAATGCATCA	1
PITPNM3-KIAA0753	GAAACTGGACGAGCATCAAG	TGTTTCTGCCACCCACTTAG	1
PSPC1-ZMYM5	GGGGCATTCTTGCTAACAAC	ATTCGCCATGAAGTCAGCGT	1
SNORD114_-MEG8_	TGCCTCTGTGTTAGGCCAAT	GATAAGTCTACTTTTCTTCC	1
TRIP12-ZNF81	AGACTTTGGGGCCTAACTAG	AGTCTCACTCTGTCACCCAG	1

### Sheet: STable5
Supplemental Table 5: Comparative analysis of recurrent frequencies of HFGs between ASL patients and GTEx brain cortexes
HFGs	5' Junction Sequence	3' Junction Sequence	ASL (77)		GTEx (133)		Folds	Z-scores	Siginficances
			#	%	#	%
ZNF528-ZNF880	CATCAAAGGTGTGAACACAG	GGACACTTGGCATTCAGGGA	76	98.7013	6	4.51128	21.1667	13.6003	***
SNORD114_-MEG8_	GAGCCTGGACACTAATAGAA	GATAAGTCTACTTTTCTTCC	70	90.9091	0	0	121.5	13.5717	***
TRNAN35-FAM91A3P	TGAGGACTGCCTGTTTGCAG	GCTCTGATTGTACTTTCTCC	69	89.6104	42	31.5789	1.875	8.25145	***
ADAMTSL3-SH3GL3	CTTATCGCTATGATGACCAG	GTAGAACAAGTCAGCCAGTT	67	87.013	2	1.50376	57.625	12.8146	***
SNORD114_-MEG8_	TGTGTCACAGGAAGACTCTT	GATAAGTCTACTTTTCTTCC	65	84.4156	1	0.75188	112.75	12.6833	***
SDHAP2-SDHAP2	AATATCTGGACTTTGAAATT	TGCACAGCCAGAGAACAACA	60	77.9221	1	0.75188	104	11.9617	***
YY1AP1-YYAP1	TTCACCAAGGCTGAGGACAA	TTCCAAGATGAGATGGGATT	58	75.3247	1	0.75188	100.5	11.6748	***
ERMP1-KIAA2026	GTTACGTGGATGTTTGTAAC	TGAGCTTTCTCTTAAGTGTG	57	74.026	1	0.75188	98.75	11.5316	***
SDHAP2-SDHAP2	TAGACTGGATGCAGAGCATG	TGCACAGCCAGAGAACAACA	57	74.026	1	0.75188	98.75	11.5316	***
TRNAN35-SRGAP2P2	TGAGGACTGCCTGTTTGCAG	GCAAGTGAACCGGAGCAAAC	56	72.7273	6	4.51128	15.3333	10.5314	***
ADAMTSL3-SH3GL3	TGCACTCTCCCCTCCCGCAG	GTAGAACAAGTCAGCCAGTT	54	70.1299	1	0.75188	93.5	11.1026	***
FMNL2-FMNL3	GGAAGACATTCTGCACTGCG	GAACGATTCCAGGTGAAGAA	53	68.8312	2	1.50376	45.375	10.776	***
SMOX-RAD54L2andTEX264	CCAAAGTGCTGGAATTACAG	CACCCCTGCAGTGGACCATG	50	64.9351	4	3.00752	20.875	9.9742	***
PTPRS-PHACTR3	CCGAGTGGCTGGGACTACAG	ATGAGATGGACCAAACGCCC	47	61.039	16	12.0301	4.14063	7.54907	***
FAM168B-NUCB2	CAGGTCGCCGCCGCGGCGCG	TAGAGACGAGGTTTCACCGT	43	55.8442	24	18.0451	2.13542	5.74204	***
C9orf30andTMEFF1andMURC-RWDD2B	AAGAGGACCATGCTACTCTG	GCTGGAGTGCAGTGGCGCGA	42	54.5455	3	2.25564	23.5	8.9684	***
TRNAN35-SEC22B	TGAGGACTGCCTGTTTGCAG	CTACATTATTGAGCAGGGGG	41	53.2468	9	6.76692	6.97222	7.69103	***
SNORD114_-MEG8_	GAGCCTGGACACTAATAGAA	AATGGAGGCTCCAGAGTGAA	41	53.2468	0	0	70.75	9.44777	***
SPECC1L-SPECC1L	CAAATCCAAGATTAGCACAG	ATTTGCTTGTAAATGCATCA	39	50.6494	0	0	67.25	9.1601	***
PITPNM3-KIAA0753	GAAACTGGACGAGCATCAAG	TGTTTCTGCCACCCACTTAG	39	50.6494	0	0	67.25	9.1601	***
YY1AP1-YYAP1	GGCTCCCATTCTGGTTAAAG	CGAATGAATTTCCCTGTTTG	39	50.6494	0	0	67.25	9.1601	***
LOC387876-C12orf63	AGCCAACACCACTATCTGAG	CCTCCTCTCAGAAGAAGTAG	37	48.0519	0	0	63.75	8.87011	***
FLJ43681-LOC728323	GCTTACAAAGCTGCCTCGAG	TATCTTAAATAGCGAAGATG	36	46.7532	1	0.75188	62	8.49338	***
PXT1-STK38	AGCCATGTCAAGGAACCCAG	GCTACCCACCTTTCTGTTCT	34	44.1558	0	0	58.5	8.42971	***
ZNF91-ZNF254	ATGACCTTTTCTATGGAAAG	GGACTGTTGACATTTAGGGA	34	44.1558	0	0	58.5	8.42971	***
SLC25A26-IFNAR2andIL10RB	TATTGGATCCTTTCCTAATG	TAGAGACGGGGTTTCACCAT	34	44.1558	0	0	58.5	8.42971	***
ZMYND8-BEND6	TCAAAGTGCTGGGATTACAG	AGAGACCCATATTCGGGAAA	33	42.8571	6	4.51128	8.625	6.94557	***
C2orf67-ACADL	CTTAGAAAAAATGTGGCAGT	ATGTTCTCATTCCGGAGGGG	33	42.8571	0	0	56.75	8.28119	***
ADAMTSL3-SH3GL3	CTTATCGCTATGATGACCAG	CATACAGAGCTAAGCTAGGA	32	41.5584	0	0	55	8.13168	***
SDCCAG8-AKT3	CATGAGACGATGAAGCAAAG	GCTGAGTCATCACTAGAGAG	31	40.2597	0	0	53.25	7.9811	***
CYorf15AandCYorf15B-TXLNG	GTAAGAAATATGCTGATCTT	TTTGAAATTGGCACAATGGA	31	40.2597	0	0	53.25	7.9811	***
CLEC2DandNPM1P16andNPM1P7-OVOS	CTGAGTAGCTGGGACTACAA	TTTCCTGCTCTACGAAACGC	30	38.961	1	0.75188	51.5	7.57653	***
PSPC1-ZMYM5	ATTAATGCTAATGAGGCAAG	ATTCGCCATGAAGTCAGCGT	30	38.961	0	0	51.5	7.82936	***
PSPC1-ZMYM5	GGGGCATTCTTGCTAACAAC	ATTCGCCATGAAGTCAGCGT	30	38.961	0	0	51.5	7.82936	***
SNORD114_-MEG8_	TGTGTCACAGGAAGACTCTT	AATGGAGGCTCCAGAGTGAA	29	37.6623	0	0	49.75	7.67635	***
LMO7-UCHL3	CAGAGTCTGCAGCAAAAAAG	TTTCTTAAACAATTAGGTCT	28	36.3636	2	1.50376	23.5	7.00914	***
SEPP1-UBR2	CAAGGCAGGCGGATCACGAG	ATGACAACATCAGGAGGTGG	28	36.3636	1	0.75188	48	7.26039	***
PITPNM3-KIAA0753	GAAACTGGACGAGCATCAAG	TTCCCTGGATGAAAGTGTGG	28	36.3636	0	0	48	7.52198	***
SRGAP2-IGK_	CAGAGCAGTTTTATTTCACA	GTGCCAGATGTGACATCCAG	27	35.0649	36	27.0677	0.3125	1.28192
C2orf67-ACADL	GCTAATGGCATTTACAGGAG	ATGTTCTCATTCCGGAGGGG	27	35.0649	0	0	46.25	7.36611	***
ZNF493andZNF429-ZNF738	TACGGTAGTCAAACCCCCAG	GGGCCGTTGACATTTAGGGA	26	33.7662	2	1.50376	21.75	6.67767	***
FAM153A-FAM153B	GTCTCCTCACTGTTGCCCAT	GCAGACACAGGCATCCAAAC	26	33.7662	1	0.75188	44.5	6.9374	***
LOC100132878-ZNF808andRPL39P34andZNF701	CAGGGACGGCTCTTCCTCAG	ACAATTCCAGGGCTTTCGAA	26	33.7662	0	0	44.5	7.20864	***
ATRNL1-LINS1	CTGCAATGATAGTTGGCAAG	GCTTTGGTATCAGGATGATG	26	33.7662	0	0	44.5	7.20864	***
KANSL1-ARL17A	AACAGATACGTGCTAATAAG	GTTTCTGTGTGGAGACAGTA	25	32.4675	46	34.5865	-0.048913	-0.248409
PLD5-HSD17B7P2	AGAAGCCTTGAAATTAAAGG	TGGCATTGGCCTGGCCCTCT	25	32.4675	9	6.76692	3.86111	4.92323	***
TTC33-PRKAA1	AGTTTGGCTGAAAATAAAAG	TTGGCAAACATGAATTGACT	25	32.4675	1	0.75188	42.75	6.77295	***
OTUD7A-ARHGAP11B	GGCCAGAGACCTGCTGGAAG	TGTTCTCAGGCGCTGTGGTC	25	32.4675	1	0.75188	42.75	6.77295	***
FAM18B2andCDRT4-FAM18B	GAAAGCAGTTTTTAAGACAA	AATGTCACAGGTAGACTAAT	25	32.4675	0	0	42.75	7.04942	***
SMG1-EXOSC6	GCTCAACAGGCTGAAGGGAG	GATACAGTTGATATATTAGT	25	32.4675	0	0	42.75	7.04942	***
ZMYM4-ZMYM1	ATACAGTTTTGTTCTATCAG	AGACATTTTAAATCCAAAGG	24	31.1688	2	1.50376	20	6.33727	***
DDR2-UAP1	AATGCTCTGCACCCGTTGAT	GACTTTTCCAGATTTCTCAG	24	31.1688	0	0	41	6.8883	***
NUDT21-BBS2	CAAATTTTGAACCTCCTCAG	ACACCATCATCCGAGCAGTA	24	31.1688	0	0	41	6.8883	***
LOC146880-BPTF	GAATCTTTAGGACATACCAG	TAGGTGATTTCAAATCGGAG	24	31.1688	0	0	41	6.8883	***
TPPP-BRD9	GCAGTCGCTGCGTCTCCAAG	AGGAGGAGACCCACCCGGTG	23	29.8701	9	6.76692	3.47222	4.53777	***
CYTSAandADORA2A-LOC144742	CAGCAGCATCATTGTCAAAG	GGTCTCACTCTGTTGCCTAG	23	29.8701	1	0.75188	39.25	6.43728	***
CCDC46andAXIN2-TUBGCP2	TCGCCAACTGATGTCTACAG	AGTCTTACTCTGTCACCCAG	22	28.5714	3	2.25564	11.8333	5.7201	***
NCRNA00032-C9orf11	AGGATGAGGCTGTTTACAAG	AGTCTGATGTGAATGCTACA	22	28.5714	0	0	37.5	6.55968	***
PSPC1-ZMYM5	CAGAACAGTGTTTTTCCAAT	ATTCGCCATGAAGTCAGCGT	22	28.5714	0	0	37.5	6.55968	***
RMND5A-PLGLB1	GTTCTGAGACCTGCTCTGGA	GCCAAGATGCTGAATTATCA	22	28.5714	0	0	37.5	6.55968	***
DNA2-SLC25A16	TCCTGAGTGAAACTTTTAGG	GTATGACAGCAGTTATCTGT	22	28.5714	0	0	37.5	6.55968	***
BDH2andNHEDC2-UQCR11andMBD3	GCCTTGGTCTGGATTCAAAG	AGTCTCGCTCTGTCACCCAG	21	27.2727	9	6.76692	3.08333	4.13838	***
BEND6-MIPEP	GTGACATGGATAAAGGACAG	AGACAGGGTCTCCCTGTGTT	21	27.2727	8	6.01504	3.59375	4.34867	***
GPBP1-SLC22A10andSLC22A9	GTGCAGTCCTGTTGGAATTT	GGTCTCACTCTATCACCCAG	21	27.2727	8	6.01504	3.59375	4.34867	***
FAM153A-FAM153A	TGTTTGTCTACCTGGGACTA	ATTACGATGAGGACCTGGTG	21	27.2727	3	2.25564	11.25	5.53524	***
NBPF82-HYDIN	GAATGCAGTCTGGCTGGAAG	GCCCGCTTCGCCCATGGCAT	21	27.2727	0	0	35.75	6.3918	***
POM121C-POMZP3	TCCATGTCAACATAGTCCTG	GGGCCAGTGTCATTCAAAGA	21	27.2727	0	0	35.75	6.3918	***
TRNAN35-SEC22B	TGAGGACTGCCTGTTTGCAG	TCTGGCCGGGACCTTCAACA	21	27.2727	0	0	35.75	6.3918	***
MAPK10-RPS6KC1	CTGAATAGCTGGGACTACAG	ATAATTGTATGGAAGAGATA	20	25.974	1	0.75188	34	5.9135	***
CCDC29-ANKRD20A5	GCAAGAACTCCTAGACTGTG	AACAAGCCTTACCAGTGGCT	20	25.974	1	0.75188	34	5.9135	***
LOC100128341-NRIP1	GTGAGCCCAGCTGAGAGCAG	GAAGTGTTTGGATTGTGAGC	20	25.974	1	0.75188	34	5.9135	***
LOC100128341-NRIP1	AACACCAAGCCATTCCTGAG	GAAGTGTTTGGATTGTGAGC	20	25.974	0	0	34	6.22123	***
SLC38A6-MNAT1	ATATACTGTGAACTTCAAAG	ACTCGAGAACAGGAAGAACT	20	25.974	0	0	34	6.22123	***
HERC1-ZNF724P	CAGCTCCAGAGCCACGTACG	ACGGAGTCTCGCTCTGTCAC	20	25.974	0	0	34	6.22123	***
ADAMTSL3-SH3GL3	CGGAGATGTTTGACTGGAAG	GTAGAACAAGTCAGCCAGTT	20	25.974	0	0	34	6.22123	***
DNA2-SLC25A16	TCCTGAGTGAAACTTTTAGG	GAGTATTTTCTGCATTGCGT	20	25.974	0	0	34	6.22123	***
SNORD114_-MEG8_	TGCCTCTGTGTTAGGCCAAT	GATAAGTCTACTTTTCTTCC	20	25.974	0	0	34	6.22123	***
PCBP3-C5orf49	CTCCCCAGCCATGTGGAACT	ACAGGAATTATTTCCCTCTA	19	24.6753	16	12.0301	1.07813	2.41565	***
RIBC1-ATP10D	AGACCAGCCTGGGCAACATA	ACTTGGATTCACTTGCTGGT	19	24.6753	10	7.5188	2.16667	3.51675	***
ELK1-UXT	CTCCGCATCCCTCTTTAACA	GCTCAGCAACAGCCTCACCA	19	24.6753	0	0	32.25	6.04773	***
LMO7-UCHL3	GAAGGACTATTCTCATTAAG	TTTCTTAAACAATTAGGTCT	19	24.6753	0	0	32.25	6.04773	***
NBPF8-NBPF82	ATGTGAGCCTATGGATCAAG	GCATTCTGAAGGCAAATCCT	18	23.3766	1	0.75188	30.5	5.54754	***
C14orf50-ZBTB1	AAACCCAAAAGCTATATGGT	GTCTCTAATTAACAGAAGAT	18	23.3766	0	0	30.5	5.871	***
YY1AP1-YYAP1	GGCTCCCATTCTGGTTAAAG	GTTTGAGGAACCACTGGCCA	18	23.3766	0	0	30.5	5.871	***
CLEC4AandZNF705AandFAM66C-GYG2P1andARSFP1	ACAACATCTCATTATCTCAG	GGTCTCACTCTGTCACCCAG	17	22.0779	10	7.5188	1.83333	3.07896	***
PRPS1-KIAA1407	CTGAGTAGCTGGGATTACAG	GAGACTGCTGTGCCCCCTTT	17	22.0779	7	5.26316	3.25	3.73116	***
RASGRF2-ZNF527	GGAAGCTTCATCTGCTCAAG	GTTCTCACTCTGTTGCCCAG	17	22.0779	5	3.7594	4.95	4.21694	***
PMS2LP2-GTF2I	CCTGTACAGCCTGCAAAACT	ATGATGATTATTCTCCACCG	17	22.0779	3	2.25564	8.91667	4.7548	***
CYTSB-CCDC144AandFAM106C	AGAAGACACAAGGTTATGCG	CATTCAGCAACTAGTTCCTG	17	22.0779	1	0.75188	28.75	5.35845	***
TPPP-ZDHHC11	ATCGTCTTCAGCAAGATCAA	GCCTCAACACCCTCCCCCAG	17	22.0779	1	0.75188	28.75	5.35845	***
ABCA10andABCA6andABCA9-ABCA5	GGAGCACTCTGAATACACAG	AAACCTTTCAACGAAGTCTA	17	22.0779	1	0.75188	28.75	5.35845	***
SNX30-KIAA1958	AGCCCACTCATCTCATTCCC	CTTATTCCACTAAGCTCAAC	17	22.0779	0	0	28.75	5.6907	***
ZNF816andZNF321P-ZNF808andRPL39P34andZNF701	CAGGAACCTGGAGTTTGTGG	ACAATTCCAGGGCTTTCGAA	17	22.0779	0	0	28.75	5.6907	***
ADAMTSL3-SH3GL3	GTATCAGTGGCATCTGTCAG	GTAGAACAAGTCAGCCAGTT	17	22.0779	0	0	28.75	5.6907	***
SNORD114_-MEG8_	TGTGTCACAGGAAGACTCTT	GAGCCCTGGGCTCCCCCAGT	17	22.0779	0	0	28.75	5.6907	***
SLC38A6-MNAT1	TTGTAAAATTCTCTGTGGAG	TTTTCAACTTGACCAACAAT	17	22.0779	0	0	28.75	5.6907	***
LOC728611-AQP7P3	TTGTGGAGCAGCCTTTTGGG	AACATACATATGATAGTTGA	16	20.7792	19	14.2857	0.473684	1.26034
CSTL1-ZC3H13	CCAAGTAGCTGAGATTACAG	AAAGAATCTTCAAGAGGGAG	16	20.7792	5	3.7594	4.6	4.00031	***
CPT1C-ZNF595andZNF718	AGTCGCCCTTCCTGACCCAG	TAGAGACGGGGTTTCGCCAT	16	20.7792	0	0	27	5.50647	***
UBXN7-RNF168	ATAAAGGCAGCTTTGAAACA	CTGATGACTATCAGCCAGTT	16	20.7792	0	0	27	5.50647	***
STXBP5L-C14orf45	CCAGACCACAATTCCACATG	GGTCTGGCTCTGTCACCCAG	16	20.7792	0	0	27	5.50647	***
TLK2-FLJ45340	CTGGAGTAGGTGTTAGTAAG	TGACGAGTAGCACAGCCCCT	16	20.7792	0	0	27	5.50647	***
TPM4-TPM3	GACAATTGATGACCTGGAAG	GCTGAGGCTGAGGTGGCCTC	16	20.7792	0	0	27	5.50647	***
SBDS-SBDSP1	ATGGCCAACAGTTAGAAATC	GGAAAAAGACCTTGATGAAG	15	19.4805	1	0.75188	25.25	4.96566	***
ADAMTSL3-SH3GL3	GTATCAGTGGCATCTGTCAG	AATATCAGCTGCATCCAGTG	15	19.4805	0	0	25.25	5.31786	***
CAMK2A-CAMK2B	TACAGTGAGGCGGATGCCAG	TCACTGTATCCAGCAGATCC	15	19.4805	0	0	25.25	5.31786	***
SUPT3H-ST8SIA1	GCCCACTTTCCCCATTCACA	GTTTTGGTATCAGGATGATG	14	18.1818	2	1.50376	11.25	4.42484	***
DDX60L-IFNAR2andIL10RB	TAGCAGGTTCGGCGGCCGGG	TAGAGACGGGGTTTCACCAT	14	18.1818	2	1.50376	11.25	4.42484	***
NLE1-HABP4	CTCCTGCCTCAGCCTCCCAG	GCCAGAAGCGGACTCCTAGA	14	18.1818	1	0.75188	23.5	4.76075	***
TTTY6B-VPS13DandSNORA59A	CTGAGTAGCTGGGACTACAG	AAGACCATGTCTGCCTGCTG	14	18.1818	1	0.75188	23.5	4.76075	***
SNORD114_-MEG8_	TGCCTCTGTGTTAGGCCAAT	AATGGAGGCTCCAGAGTGAA	14	18.1818	1	0.75188	23.5	4.76075	***
EPM2A-C14orf45	ACCAGATATGAGCACCGAAG	GGTCTGGCTCTGTCACCCAG	14	18.1818	0	0	23.5	5.12435	***
LRRC37A4-NSF	ATGCAGTTTTTACATAAGTT	CTTGGTGCTAACAGTGGTTT	14	18.1818	0	0	23.5	5.12435	***
MFSD1-GFM1	CGGAACAGATTCAAGCTCAG	TCAGATTGTTCGATATGGTG	14	18.1818	0	0	23.5	5.12435	***
NIPA1-LOC100289656	GGTGTGGGTCAAGCAACCAG	ATCTGTTTGAGGAGATGGTG	14	18.1818	0	0	23.5	5.12435	***
ZCCHC7-FAM177A1	TGAAAACTCTGTTACTGAAG	GGTCTCCCTCTGTTGCCCAG	14	18.1818	0	0	23.5	5.12435	***
GPR75andASB3-LOC286186	TGCATGGCTTTCCAAAAGGA	AGTCTGACTCTATCACCCAG	13	16.8831	10	7.5188	1.16667	2.13032	*
GPR82-KIAA1107	CAGCACTTTGGGAGGCTGAG	CAAAGGAAACAAGTTTCTGA	13	16.8831	4	3.00752	4.6875	3.58658	***
MAP3K15-MYO5A	CAGAGTAGCTGGGACTACAG	TTTGCCAGGGTTTGGATACC	13	16.8831	2	1.50376	10.375	4.20364	***
TSC2-SRPK2	CAGCTACTCGGGAGGCTGAG	GAGTGAACAACCAAGGCGAT	13	16.8831	0	0	21.75	4.92534	***
SUZ12P-SUZ12	CTGAGCCTCTCGGATTACAG	AGCCAACACAGATCTATAGA	13	16.8831	0	0	21.75	4.92534	***
CDK12-CDK13	GGATTTCAAGAAGGACAAAG	ACGGTCTGGAAAATCCCGAA	13	16.8831	0	0	21.75	4.92534	***
RNF216LandRBAK-POM121	TCCATGTCAACATAGTCCAG	GCCGGAGCCCTCATGACTTC	13	16.8831	0	0	21.75	4.92534	***
FBN1-CEP152	TGGACCCCAGTGTGAAAGAG	GTGAAGAAGCTAAGTCTCAG	13	16.8831	0	0	21.75	4.92534	***
LIMS1-LIMS1	TTCAACTGCGCCAACTGCGG	GTGAATTCATCATTGGCCGA	13	16.8831	0	0	21.75	4.92534	***
PRPS1-ALS2	CTGAGTAGCTGGGATTACAG	CAGGAAGCTAGGAAACCTGG	12	15.5844	21	15.7895	0	0
RGPD8-GCC2	ACTTGCTGCGGTTGCTCAAG	GATGCCCAACAAACCACATT	12	15.5844	1	0.75188	20	4.32997	***
IQGAP1-ZNF774	CATTTGGAAGAAGCGAAGAG	GAACTGATGACGCTTGATAA	12	15.5844	1	0.75188	20	4.32997	***
TTTY6B-FAF1	CTGAGTAGCTGGGACTACAG	AGAAAGCTTCTTGCTATCTA	12	15.5844	1	0.75188	20	4.32997	***
LOC389634-GYG2P1andARSFP1	GAATTGAGAAGCTTCAGCAG	GGTCTCACTCTGTCACCCAG	12	15.5844	1	0.75188	20	4.32997	***
UBXN7-RNF168	ATAAAGGCAGCTTTGAAACA	AACAATTTCTGTGAGGGAAG	12	15.5844	0	0	20	4.72008	***
POM121C-POM121	TCCATGTCAACATAGTCCTG	GCCGGAGCCCTCATGACTTC	12	15.5844	0	0	20	4.72008	***
YY1AP1-YYAP1	TTCACCAAGGCTGAGGACAA	AAAGAGCTGGGAACCTTTGC	12	15.5844	0	0	20	4.72008	***
ZNF254-BBS7	CTGAGTAGCTGCGATTACAG	GCATGATCACTGATCTTTTC	11	14.2857	2	1.50376	8.625	3.73459	***
HAVCR1-MED7andHAVCR2	GGGTGTCATCATTGCCAAAA	GGTCCTCAGAAGTGGAATAC	11	14.2857	1	0.75188	18.25	4.10198	***
C9orf30andTMEFF1andMURC-C20orf29andMAVS	AAGAGGACCATGCTACTCTG	GCTGGAGTGCAGTGGCACGA	11	14.2857	0	0	18.25	4.50771	***
TRIP12-ZNF81	AGACTTTGGGGCCTAACTAG	AGTCTCACTCTGTCACCCAG	11	14.2857	0	0	18.25	4.50771	***
NPEPPS-TBC1D3	ATAACAGCCATCCTATTGAA	AATGTAATTGACCGGAAACC	11	14.2857	0	0	18.25	4.50771	***
PLA2G6-SSU72	CAGCACTTTGGGAGGCCGAG	CAAACGGGGATTCAGCGTCC	11	14.2857	0	0	18.25	4.50771	***
ZMYM4-ZMYM1	GCCTTCACAAAATAATGCAG	AGACATTTTAAATCCAAAGG	11	14.2857	0	0	18.25	4.50771	***
FAM5B-DBC1	TAGCCACGGGGGCCATCAAG	GGAGTTTGCCCGTTGGAAGG	11	14.2857	0	0	18.25	4.50771	***
ADAMTSL3-SH3GL3	TGCACTCTCCCCTCCCGCAG	CATCACCTGAAAAAGCTGGA	11	14.2857	0	0	18.25	4.50771	***
TCTN2-ZNF626	AAAGAATGTTGCCTTAGGAG	GTTGGAGTGCAGTGGCGTGA	10	12.987	9	6.76692	0.944444	1.54604
F8-CLIC2	GGATCCAAGACCCTGGGAAG	GCTGGAAGTGATGGAGAGAG	10	12.987	8	6.01504	1.1875	1.77062	*
ZFX-ZNF680	TCGAGTAGCTGGGATTACAG	AGTCTTACTGTGTTGCTCAG	10	12.987	6	4.51128	1.91667	2.26159	*
GATS-GTF2I	TTGGATTTTCCCTATGCCAG	ATGATGATTATTCTCCACCG	10	12.987	4	3.00752	3.375	2.82362	***
NCRNA00189andGAPDHP14andBACH1-MECP2	AATCAGAAATTGAGAAGCTG	ACGGAGTCTTGCTCTGTCAC	10	12.987	1	0.75188	16.5	3.86375	***
LOC100133286-MYO16	CTCCCCAGCCATGCAGAACT	GTTGCTTTCAGCTATGTAAC	10	12.987	1	0.75188	16.5	3.86375	***
ZNF480-PAN3	CTGAGCAGCTGGGATTACAG	GAATGTCGTTGTCTGCTGGG	10	12.987	1	0.75188	16.5	3.86375	***
DDR2-UAP1	AATGCTCTGCACCCGTTGAT	GTTTACAGGTACATACATTA	10	12.987	0	0	16.5	4.28712	***
LOC202181-C5orf25	ACCGGATAAAGACACGAGAG	GACTTCATTGACTTAACTAG	10	12.987	0	0	16.5	4.28712	***
SYT16-MOCS3P1	AGAAGTATCTGCCTGCGAAG	TCACTCCTGAAGCCATTGGC	10	12.987	0	0	16.5	4.28712	***
ATP13A5-ATP13A4	AGGGAGAGGAGGATGAACTG	TGAATCTGAATGGTGCCTAC	10	12.987	0	0	16.5	4.28712	***
TTTY6B-ATRNL1	CTGAGTAGCTGGGACTACAG	CATCAAACACTTGGCTTGTT	10	12.987	0	0	16.5	4.28712	***
HIATL1-HIATL2	CTGATGAGGATCAGCCCATG	CTACAAGGCTTTGGCCCACC	10	12.987	0	0	16.5	4.28712	***
ADAMTSL3-SH3GL3	CTGTGGGAGACTGGTCGAAG	GTAGAACAAGTCAGCCAGTT	10	12.987	0	0	16.5	4.28712	***
RPS19P2-MYPOP	GTGCCTGCCACCATGCCCAG	ATACATCAGCCCACAGCAAG	9	11.6883	23	17.2932	-0.315217	-1.05276
LPO-WDR59	CCAGGTAGCTGGGATTACAG	CCGCAGATTCTTATACATCG	9	11.6883	13	9.77444	0.211538	0.468549
C5AR1-C1QTNF3andAMACR	TGGAGTAGCTGGGATTACAG	ATTGCATTCATGGCTTCTCT	9	11.6883	12	9.02256	0.3125	0.652224
USP33-SNORA71AandSNORA71B	AATACACAGCAGAGCTTCAG	GGTCTCATTCTGTCACCCAG	9	11.6883	4	3.00752	2.9375	2.54385	***
NCOR2-UBCandSCARB1	ACCGCTGCCACCTCCGCGAG	ACAATGCAGATCTTCGTGAA	9	11.6883	3	2.25564	4.25	2.86576	***
NDRG3-EIF3B	CAGCACTTTGGGAGGCCAAG	AGATGGACAGAGACGTATGT	9	11.6883	2	1.50376	6.875	3.21979	***
ADAMTSL3-SH3GL3	ACACGTTTCTCCTGAAAAAA	GTAGAACAAGTCAGCCAGTT	9	11.6883	0	0	14.75	4.05694	***
TTTY6B-PUM2	CTGAGTAGCTGGGACTACAG	CTTTTGCCTACCAAAAAGTT	9	11.6883	0	0	14.75	4.05694	***
FAM18B2andCDRT4-FAM18B	GAAAGCAGTTTTTAAGACAA	GATAGTAATGATGACACTGA	9	11.6883	0	0	14.75	4.05694	***
ZSWIM4-ZSWIM6	GCAGCTCTGGGATGAGCTGG	GTTTCCACTTGAGCGGCACA	9	11.6883	0	0	14.75	4.05694	***
LOC729222-MED21	GTGCAATTCAGTGAAGACAG	ACAGGGTCTCGCTTTGCCAC	9	11.6883	0	0	14.75	4.05694	***
LOC100499183-SLC25A32	TGCAGAGATCTTCAAACCAG	TGAGTGATGGATTGGAACTG	9	11.6883	0	0	14.75	4.05694	***
ADAMTSL3-SH3GL3	TGGCTGATTTCATCTTCAAG	GTAGAACAAGTCAGCCAGTT	9	11.6883	0	0	14.75	4.05694	***
PRPS1-PPP2R2C	CTGAGTAGCTGGGATTACAG	CGTCATCATGACCGGGGCCT	8	10.3896	14	10.5263	0	0
EBPandTBC1D25-CBFA2T2	CCAAGTAGCTGGGATTACAG	AAGAAGCTGTGAATAAGGTG	8	10.3896	5	3.7594	1.8	1.94848	*
TRAF6-DYM	TGGCATTTGAAGATAAAGAG	AGTTTCACTCTTGTTGCCCA	8	10.3896	4	3.00752	2.5	2.24766	*
CPD-TJP2	ACATTGGTATGATGTGGAAG	AGTCTTGCTGTGTTGCCCAG	8	10.3896	3	2.25564	3.66667	2.57583	***
CYTSB-CCDC144AandFAM106C	AGCTGAATAGTCAGGAGAAA	CATTCAGCAACTAGTTCCTG	8	10.3896	1	0.75188	13	3.34858	***
LOC202181-C5orf25	CCTATGTCATGGAGGAAGAG	GACTTCATTGACTTAACTAG	8	10.3896	1	0.75188	13	3.34858	***
CACNG3-PRKCB	GAGGACCTGCTGCCTAGAAG	TAAGAGATGCTAAAAACCTT	8	10.3896	1	0.75188	13	3.34858	***
COL25A1-RBMXP4	AGAATGTAACTGCCCAGCAG	TTCTAGGTACATGAAATCCA	8	10.3896	0	0	13	3.81539	***
C14orf50-ZBTB1	CATCACATGTGCTGTGGAAA	GTCTCTAATTAACAGAAGAT	8	10.3896	0	0	13	3.81539	***
MED15-CA13andCA3	CCAAGTAGCTGGGACCACAG	GTCCTATTCACTGGAAGGAA	8	10.3896	0	0	13	3.81539	***
SORBS1-FAM129C	CCCGCCCGGCGACCAGCAAG	ACGGAGTCTCACTCTGTCGC	8	10.3896	0	0	13	3.81539	***
ADAMTSL3-SH3GL3	CTTATCGCTATGATGACCAG	AGCTAAGCTAGGAATGCTGA	8	10.3896	0	0	13	3.81539	***
MLL3-BAGE3andBAGE2andTPTE	CTTTCCCTGCCTATTTACAA	AAGGAGAACTTATGGATTGT	8	10.3896	0	0	13	3.81539	***
LOC100128341-NRIP1	GCCTCTGATTGGAAAAGCAG	GAAGTGTTTGGATTGTGAGC	8	10.3896	0	0	13	3.81539	***
SMG1-EXOSC6	GCTCAACAGGCTGAAGGGAG	ATGTGGGCGCTATCTCCAAC	8	10.3896	0	0	13	3.81539	***
SDCCAG8-AKT3	GTATCAACGGAGTCTCCGGG	GCTGAGTCATCACTAGAGAG	8	10.3896	0	0	13	3.81539	***
MLL3-BAGE3andBAGE2andTPTE	GTTGCCAATACACAATCAGG	AAGGAGAACTTATGGATTGT	8	10.3896	0	0	13	3.81539	***
PLEKHM1P-PLEKHM1	TCAGACCAGTCTCTGCAAGA	ACACATCATCTCAGAGTTGG	8	10.3896	0	0	13	3.81539	***
WHAMML1-WHAMML2	TCTTGAAAGACTTATAAAAG	GTTATTCAAGGACACGGAAA	8	10.3896	0	0	13	3.81539	***
ZMYM4-ZMYM1	TGTGCCTTGGAATTCAACAG	AGACATTTTAAATCCAAAGG	8	10.3896	0	0	13	3.81539	***
LOC387876-C12orf63	TTATGGATTCCACTGAATAG	GTTCTTGCTCATCGTGGTGG	8	10.3896	0	0	13	3.81539	***
